# Blood transcriptomics reveal persistent SARS-CoV-2 RNA and candidate biomarkers in Long COVID patients

**DOI:** 10.1101/2024.01.14.24301293

**Authors:** Soraya Maria Menezes, Marc Jamoulle, Maria Paula Carletto, Leen Moens, Isabelle Meyts, Piet Maes, Johan Van Weyenbergh

## Abstract

With an estimated 65 million individuals suffering from Long COVID, validated therapeutic strategies as well as non-invasive biomarkers are direly needed to guide clinical management. We used blood digital transcriptomics in search of viral persistence and Long COVID diagnostic biomarkers in a real-world, general practice-based setting with a long clinical follow-up. We demonstrate systemic SARS-CoV-2 persistence for more than 2 years after acute COVID-19 infection. A 2-gene biomarker, including *FYN* and SARS-CoV-2 antisense RNA, correctly classifies Long COVID with 93.8% sensitivity and 91.7% specificity. Specific immune transcripts and immunometabolism score correlate to systemic viral load and patient-reported anxiety/depression, providing mechanistic links as well as therapeutic targets to tackle Long COVID.

## Supplementary Table 2 for "Blood transcriptomics reveal persistent SARS-CoV-2 RNA and candidate biomarkers in Long COVID patients"

### Sheet: DE Results - New.AnnotationCTR
Transcript ID	Log2 fold change	std error (log2)	Lower confidence limit (log2)	Upper confidence limit (log2)	Linear fold change	Lower confidence limit (linear)	Upper confidence limit (linear)	FDR <5%	P value	q value	Gene.sets	probe.ID
FYN-mRNA	-0.473	0.102	-0.674	-0.273	0.72	0.627	0.828	Yes	2.09e-05	0.0119634	Angiogenesis, Antigen Presentation, Cell Migration and Adhesion, Cytokine Signaling, Fc Receptor Signaling, Growth Factor Signaling, Lymphocyte activation, T-cell Activation and Checkpoint Signaling	NM_002037.3:765
GATA3-mRNA	-0.712	0.16	-1.03	-0.398	0.611	0.491	0.759	Yes	4.07e-05	0.0119634	TH2 Activation	NM_001002295.1:1691
BMP8A-mRNA	-2.6	0.598	-3.77	-1.42	0.165	0.0734	0.373	Yes	5.78e-05	0.0119634	ECM remodeling	NM_181809.3:5015
PDZK1IP1-mRNA	-1.64	0.379	-2.38	-0.894	0.321	0.192	0.538	Yes	6.28e-05	0.0119634	Differentiation and Maintenance of Myeloid Cells	NM_005764.3:293
MAPK13-mRNA	0.553	0.132	0.295	0.811	1.47	1.23	1.75	Yes	9.34e-05	0.012954	Angiogenesis, Cytokine Signaling, Growth Factor Signaling, Pathogen Response, TLR signaling	NM_002754.3:1050
COASY-mRNA	-1.61	0.389	-2.37	-0.848	0.327	0.193	0.555	Yes	0.000114	0.012954	Metabolism	NM_025233.5:1109
PTGS2-mRNA	1.5	0.363	0.785	2.21	2.82	1.72	4.61	Yes	0.00012	0.012954	Cytokine Signaling, Metabolism	NM_000963.1:495
CD40LG-mRNA	-0.799	0.198	-1.19	-0.412	0.575	0.439	0.752	Yes	0.000156	0.012954	Cell Migration and Adhesion, Lymphocyte activation	NM_000074.2:1225
ETS1-mRNA	-0.664	0.164	-0.986	-0.342	0.631	0.505	0.789	Yes	0.000156	0.012954	Growth Factor Signaling	NM_005238.3:1305
CD99-mRNA	-0.631	0.157	-0.938	-0.323	0.646	0.522	0.799	Yes	0.00017	0.012954	Cell Migration and Adhesion	NM_002414.4:592
IL28A-mRNA	-2.32	0.582	-3.46	-1.18	0.2	0.0907	0.441	Yes	0.000187	0.012954		NM_172138.1:589
ORF7a-mRNA	-2.2	0.565	-3.3	-1.09	0.218	0.101	0.47	Yes	0.000265	0.0168275		HCOV_gp7.1:148
FGFR1-mRNA	-0.536	0.139	-0.809	-0.263	0.69	0.571	0.833	Yes	0.000298	0.0174674	Angiogenesis, Cytokine Signaling, Fc Receptor Signaling, Growth Factor Signaling, Lymphocyte activation	NM_015850.3:1775
CD276-mRNA	-1.49	0.392	-2.26	-0.724	0.356	0.209	0.606	Yes	0.000343	0.0176276	Cell Migration and Adhesion	NM_001024736.1:2120
SOD1-mRNA	-0.606	0.159	-0.919	-0.294	0.657	0.529	0.816	Yes	0.000347	0.0176276		NM_000454.4:245
CCL23-mRNA	1.71	0.458	0.807	2.6	3.26	1.75	6.08	Yes	0.000451	0.0187452	Chemokine signaling	NM_145898.1:336
CSF3R-mRNA	0.61	0.164	0.288	0.931	1.53	1.22	1.91	Yes	0.000462	0.0187452	Growth Factor Signaling	NM_000760.3:2066
VSIR-mRNA	0.491	0.133	0.231	0.751	1.41	1.17	1.68	Yes	0.000484	0.0187452	T-cell Activation and Checkpoint Signaling	NM_022153.1:1955
MIF-mRNA	-0.508	0.139	-0.78	-0.237	0.703	0.582	0.849	Yes	0.000534	0.0187452	Cell Migration and Adhesion	NM_002415.1:319
IL1B-mRNA	1.25	0.341	0.579	1.91	2.37	1.49	3.77	Yes	0.000548	0.0187452	Antigen Presentation, Cytokine Signaling, Growth Factor Signaling, Lymphocyte activation, Pathogen Response, TLR signaling	NM_000576.2:840
TLR9-mRNA	0.62	0.169	0.288	0.952	1.54	1.22	1.93	Yes	0.000551	0.0187452	TLR signaling	NM_017442.2:985
TTK-mRNA	-0.975	0.267	-1.5	-0.452	0.509	0.354	0.731	Yes	0.000559	0.0187452	Differentiation and Maintenance of Myeloid Cells	NM_003318.3:1200
CCR3-mRNA	0.923	0.255	0.424	1.42	1.9	1.34	2.68	Yes	0.000606	0.0187452	Chemokine signaling, TH2 Activation	NM_001837.2:980
ADGRE1-mRNA	0.804	0.222	0.369	1.24	1.75	1.29	2.36	Yes	0.000606	0.0187452	Cell Migration and Adhesion	NM_001974.3:1520
IGHE-mRNA	-1.39	0.384	-2.14	-0.638	0.382	0.227	0.643	Yes	0.000615	0.0187452		ENST00000390541.1:776
CX3CL1-mRNA	-1.98	0.551	-3.06	-0.898	0.254	0.12	0.537	Yes	0.000683	0.019431	Chemokine signaling, Cytokine Signaling	NM_002996.3:1216
CLEC7A-mRNA	0.891	0.249	0.403	1.38	1.86	1.32	2.6	Yes	0.000703	0.019431	Antigen Presentation, Lymphocyte activation	NM_197954.2:55
CDH4-mRNA	-1.94	0.543	-3.01	-0.877	0.26	0.124	0.544	Yes	0.000714	0.019431	Cell Migration and Adhesion	NM_001794.2:1060
IL3RA-mRNA	0.978	0.275	0.439	1.52	1.97	1.36	2.86	Yes	0.000757	0.0198908	Angiogenesis, Cytokine Signaling, Fc Receptor Signaling, Growth Factor Signaling, Lymphocyte activation	NM_001267713.1:1075
Nucleocapsid-mRNA	-2.53	0.714	-3.93	-1.13	0.174	0.0658	0.458	Yes	0.000806	0.0204724		HCOV_gp9.1:760
TMPRSS2-mRNA	-2.15	0.612	-3.35	-0.952	0.225	0.098	0.517	Yes	0.000862	0.0211885		NM_005656.2:1290
LGALS3-mRNA	-0.904	0.259	-1.41	-0.397	0.534	0.376	0.759	Yes	0.000909	0.0216456	Pathogen Response	NM_001177388.1:495
HIST1H1C-mRNA	-0.555	0.16	-0.869	-0.241	0.681	0.547	0.846	Yes	0.00101	0.0222584	Cell Cycle and Apoptosis	NM_005319.3:401
CDH1-mRNA	-1.32	0.38	-2.06	-0.571	0.401	0.24	0.673	Yes	0.00101	0.0222584	Cell Migration and Adhesion, ECM remodeling, Lymphocyte activation	NM_004360.2:535
PBX1-mRNA	-1.02	0.295	-1.6	-0.442	0.493	0.331	0.736	Yes	0.00103	0.0222584	Differentiation and Maintenance of Myeloid Cells	NM_002585.2:368
HOXD4-mRNA	-1.77	0.513	-2.77	-0.763	0.294	0.146	0.589	Yes	0.00106	0.0222584	Differentiation and Maintenance of Myeloid Cells	NM_014621.2:75
CLC-mRNA	1	0.293	0.431	1.58	2.01	1.35	2.99	Yes	0.0011	0.0222584	Metabolism	NM_001828.4:90
CCR4-mRNA	-0.607	0.177	-0.954	-0.261	0.656	0.516	0.835	Yes	0.00111	0.0222584	Chemokine signaling, TH2 Activation	NM_005508.4:672
CCR7-mRNA	-0.706	0.207	-1.11	-0.3	0.613	0.462	0.812	Yes	0.0012	0.0234462	Chemokine signaling, TH2 Activation	NM_001838.2:1610
SERPINE3-mRNA	-1.81	0.545	-2.88	-0.747	0.284	0.136	0.596	Yes	0.00151	0.0282498	ECM remodeling	NM_001101320.1:132
TGM2-mRNA	-1.29	0.387	-2.05	-0.529	0.41	0.242	0.693	Yes	0.00152	0.0282498	Metabolism	NM_004613.2:590
CCL18-mRNA	-1.79	0.542	-2.86	-0.731	0.288	0.138	0.602	Yes	0.00162	0.0287079	Chemokine signaling	NM_002988.2:585
ALOX15-mRNA	1.39	0.42	0.566	2.21	2.62	1.48	4.63	Yes	0.00162	0.0287079	Metabolism	NM_001140.3:1910
ARF6-mRNA	-0.25	0.0761	-0.399	-0.101	0.841	0.758	0.932	Yes	0.00171	0.0293451	Growth Factor Signaling	NM_001663.3:1362
RAF1-mRNA	0.52	0.159	0.21	0.831	1.43	1.16	1.78	Yes	0.00175	0.0293451	Angiogenesis, Antigen Presentation, Chemokine signaling, Cytokine Signaling, Fc Receptor Signaling, Growth Factor Signaling, Lymphocyte activation	NM_002880.2:1990
TOP2A-mRNA	-0.92	0.281	-1.47	-0.369	0.529	0.361	0.774	Yes	0.00181	0.0293451	Differentiation and Maintenance of Myeloid Cells	NM_001067.3:3563
FOSB-mRNA	1.32	0.402	0.527	2.1	2.49	1.44	4.3	Yes	0.00181	0.0293451	Growth Factor Signaling	NM_006732.1:3200
SARS-CoV-2_orf1ab_REV-mRNA	-1.53	0.471	-2.46	-0.609	0.346	0.182	0.656	Yes	0.0019	0.0301625		GU280_gp01_REV.1:8269
BTG2-mRNA	0.678	0.209	0.269	1.09	1.6	1.2	2.12	Yes	0.00194	0.030169	Cell Cycle and Apoptosis	NM_006763.2:1700
ITGAX-mRNA	0.604	0.187	0.237	0.971	1.52	1.18	1.96	Yes	0.00204	0.0310896	Cell Migration and Adhesion, Complement Activation, ECM remodeling	NM_000887.3:700
CSF2RA-mRNA	0.533	0.165	0.209	0.857	1.45	1.16	1.81	Yes	0.00209	0.0312271	Angiogenesis, Cytokine Signaling, Fc Receptor Signaling, Growth Factor Signaling, Lymphocyte activation	NM_006140.3:660
CXCL13-mRNA	-1.48	0.462	-2.38	-0.575	0.358	0.191	0.671	Yes	0.00219	0.0316089	Chemokine signaling	NM_006419.2:210
ADGRE5-mRNA	0.472	0.148	0.183	0.761	1.39	1.14	1.7	Yes	0.00223	0.0316089	Cell Migration and Adhesion	NM_078481.2:1370
CCL24-mRNA	-1.85	0.578	-2.98	-0.715	0.278	0.127	0.609	Yes	0.00224	0.0316089	Chemokine signaling	NM_002991.2:18
ICOS-mRNA	-0.581	0.182	-0.938	-0.224	0.668	0.522	0.856	Yes	0.0023	0.0318655	Cell Migration and Adhesion, T-cell Activation and Checkpoint Signaling, TH1 Activation, TH2 Activation	NM_012092.2:640
TLR6-mRNA	0.643	0.203	0.246	1.04	1.56	1.19	2.06	Yes	0.0024	0.0326571	TLR signaling	NM_006068.2:2530
CALR-mRNA	-0.36	0.114	-0.584	-0.135	0.779	0.667	0.91	Yes	0.00263	0.0351589	Antigen Presentation	NM_004343.2:965
IL5RA-mRNA	1.07	0.344	0.401	1.75	2.11	1.32	3.36	Yes	0.00278	0.0365234	Angiogenesis, Cytokine Signaling, Fc Receptor Signaling, Growth Factor Signaling, Lymphocyte activation	NM_000564.3:210
MYC-mRNA	-0.504	0.162	-0.822	-0.187	0.705	0.566	0.879	Yes	0.00288	0.0371959	Growth Factor Signaling	NM_002467.3:1610
PLAU-mRNA	-1.98	0.638	-3.23	-0.728	0.254	0.107	0.604	Yes	0.00298	0.037846	Complement Activation	NM_002658.2:793
PTGDR2-mRNA	0.967	0.313	0.354	1.58	1.96	1.28	2.99	Yes	0.00306	0.0382249	Cell Migration and Adhesion, Lymphocyte activation	NM_004778.1:1835
DUSP1-mRNA	0.565	0.184	0.205	0.925	1.48	1.15	1.9	Yes	0.0032	0.039329	Angiogenesis, Cytokine Signaling, Fc Receptor Signaling, Growth Factor Signaling, Lymphocyte activation	NM_004417.2:987
CXCL14-mRNA	-1.89	0.619	-3.1	-0.677	0.27	0.116	0.625	Yes	0.00341	0.0412448	Chemokine signaling	NM_004887.4:1125
TRAC-mRNA	-0.717	0.236	-1.18	-0.254	0.608	0.442	0.839	Yes	0.00359	0.0427434		ENST00000611116.1:361
NFYC-mRNA	0.258	0.0855	0.0902	0.425	1.2	1.06	1.34	Yes	0.00381	0.0441036	Antigen Presentation, Metabolism	NM_001142587.1:1890
CD28-mRNA	-0.496	0.165	-0.819	-0.173	0.709	0.567	0.887	Yes	0.00382	0.0441036	Cell Migration and Adhesion, Fc Receptor Signaling, Growth Factor Signaling, Lymphocyte activation, T-cell Activation and Checkpoint Signaling	NM_001243078.1:2065
MAP2K3-mRNA	-0.831	0.278	-1.38	-0.286	0.562	0.385	0.82	Yes	0.00414	0.0466035	Cytokine Signaling, Growth Factor Signaling, TLR signaling	NM_145109.1:370
ELL2-mRNA	-0.71	0.238	-1.18	-0.244	0.611	0.442	0.845	Yes	0.00416	0.0466035	Differentiation and Maintenance of Myeloid Cells	NM_012081.5:1226
ABCC8-mRNA	-1.55	0.522	-2.58	-0.532	0.34	0.168	0.692	Yes	0.00422	0.0466035	Metabolism	NM_000352.4:1760
S1PR1-mRNA	-0.475	0.16	-0.789	-0.161	0.719	0.579	0.894	Yes	0.00437	0.0475706	Cytokine Signaling	NM_001400.3:1065
SPTBN1-mRNA	-0.38	0.129	-0.633	-0.127	0.768	0.645	0.916	No	0.00468	0.0502276	Angiogenesis, Cytokine Signaling, Fc Receptor Signaling, Growth Factor Signaling, Lymphocyte activation	NM_003128.2:3725
XCR1-mRNA	-1.27	0.434	-2.12	-0.423	0.414	0.23	0.746	No	0.00477	0.0504825	Chemokine signaling	NM_005283.2:700
DPP4-mRNA	-0.872	0.302	-1.46	-0.281	0.546	0.363	0.823	No	0.0054	0.0563671	T-cell Activation and Checkpoint Signaling	NM_001935.3:2700
ACOX1-mRNA	0.448	0.156	0.141	0.755	1.36	1.1	1.69	No	0.00582	0.0599303	Metabolism	NM_004035.5:2950
CCR6-mRNA	-0.695	0.245	-1.17	-0.215	0.618	0.443	0.861	No	0.0062	0.0617415	Chemokine signaling	NM_031409.2:935
ZNRF2-mRNA	0.223	0.0785	0.069	0.377	1.17	1.05	1.3	No	0.00624	0.0617415	Metabolism	NM_147128.3:1594
CD27-mRNA	-0.739	0.261	-1.25	-0.228	0.599	0.42	0.854	No	0.00631	0.0617415	Cytokine Signaling	NM_001242.4:330
OSCAR-mRNA	0.475	0.168	0.146	0.804	1.39	1.11	1.75	No	0.00632	0.0617415	Lymphocyte activation	NM_130771.3:990
RASAL1-mRNA	-1.74	0.617	-2.95	-0.531	0.299	0.129	0.692	No	0.00657	0.0630296	Angiogenesis, Cytokine Signaling, Fc Receptor Signaling, Growth Factor Signaling, Lymphocyte activation	NM_004658.1:2900
HNF1B-mRNA	-1.39	0.495	-2.36	-0.422	0.381	0.194	0.746	No	0.00669	0.0630296	Differentiation and Maintenance of Myeloid Cells	NM_000458.3:837
TSPAN7-mRNA	-1.14	0.406	-1.94	-0.346	0.453	0.261	0.787	No	0.0067	0.0630296	Cell Migration and Adhesion	NM_004615.3:725
IL23A-mRNA	-0.774	0.277	-1.32	-0.232	0.585	0.402	0.851	No	0.00694	0.0644912	Cytokine Signaling, Growth Factor Signaling	NM_016584.2:411
PTAFR-mRNA	0.411	0.147	0.123	0.699	1.33	1.09	1.62	No	0.00706	0.0648159	Interferon Signaling	NM_000952.3:1035
FPR1-mRNA	-0.892	0.32	-1.52	-0.264	0.539	0.349	0.833	No	0.00726	0.0658586	Chemokine signaling, Pathogen Response	NM_002029.3:350
AKAP13-mRNA	0.365	0.132	0.107	0.624	1.29	1.08	1.54	No	0.00758	0.0674281	Growth Factor Signaling	NM_006738.4:5261
CCL3-mRNA	1.12	0.405	0.326	1.91	2.17	1.25	3.77	No	0.00761	0.0674281	Chemokine signaling, TLR signaling	NM_002983.2:159
CYR61-mRNA	-1.53	0.555	-2.62	-0.443	0.346	0.163	0.735	No	0.00776	0.0679669	ECM remodeling	NM_001554.3:1390
IDO1-mRNA	1.04	0.379	0.298	1.78	2.06	1.23	3.44	No	0.00804	0.068326	Metabolism	NM_002164.3:50
ADORA3-mRNA	1.29	0.471	0.369	2.21	2.45	1.29	4.64	No	0.00807	0.068326	Lymphocyte activation	NM_000677.3:1725
CEBPG-mRNA	-0.252	0.092	-0.433	-0.0721	0.84	0.741	0.951	No	0.00807	0.068326	Cell Cycle and Apoptosis, Cytokine Signaling, Differentiation and Maintenance of Myeloid Cells	NM_001806.2:680
LTB-mRNA	-0.498	0.182	-0.855	-0.14	0.708	0.553	0.907	No	0.00836	0.0700035	Cytokine Signaling	NM_002341.1:330
NCF2-mRNA	0.427	0.158	0.118	0.736	1.34	1.09	1.67	No	0.00891	0.0728764	Angiogenesis, Antigen Presentation	NM_000433.3:1004
SMAD7-mRNA	-0.491	0.182	-0.847	-0.135	0.712	0.556	0.911	No	0.00896	0.0728764	Growth Factor Signaling	NM_005904.2:1835
MRC2-mRNA	-1.07	0.397	-1.85	-0.295	0.475	0.277	0.815	No	0.00899	0.0728764	Antigen Presentation	NM_006039.3:3482
MYOD1-mRNA	-1.47	0.546	-2.54	-0.402	0.361	0.172	0.757	No	0.00917	0.0735531	Differentiation and Maintenance of Myeloid Cells	NM_002478.4:1635
BCL6-mRNA	0.527	0.196	0.143	0.91	1.44	1.1	1.88	No	0.00927	0.0735806	Cytokine Signaling	NM_001706.2:675
AICDA-mRNA	-1.45	0.541	-2.51	-0.385	0.367	0.176	0.766	No	0.00979	0.0752856		NM_020661.1:567
PTPRC-mRNA	0.315	0.118	0.0838	0.546	1.24	1.06	1.46	No	0.0098	0.0752856	Cell Migration and Adhesion	NM_080923.2:154
AOAH-mRNA	0.474	0.177	0.126	0.821	1.39	1.09	1.77	No	0.00985	0.0752856	Pathogen Response	NM_001637.3:1303
ADAM8-mRNA	0.323	0.121	0.0856	0.56	1.25	1.06	1.47	No	0.00988	0.0752856	ECM remodeling	NM_001109.4:762
IRF8-mRNA	0.388	0.146	0.102	0.674	1.31	1.07	1.6	No	0.0101	0.0762	Interferon Signaling	NM_002163.2:253
ADAMTS2-mRNA	-1.44	0.543	-2.5	-0.374	0.369	0.176	0.772	No	0.0104	0.0776941	ECM remodeling	NM_021599.2:968
CCL13-mRNA	-1.12	0.426	-1.96	-0.289	0.459	0.257	0.818	No	0.0107	0.0783981	Chemokine signaling	NM_005408.2:320
ALOX5-mRNA	0.462	0.175	0.119	0.806	1.38	1.09	1.75	No	0.0107	0.0783981	Metabolism	NM_000698.2:735
TGFB1-mRNA	-0.194	0.0739	-0.339	-0.049	0.874	0.791	0.967	No	0.0111	0.0805543	Cell Migration and Adhesion, ECM remodeling, Growth Factor Signaling	NM_000660.3:1260
NOX1-mRNA	-1.37	0.525	-2.4	-0.342	0.386	0.189	0.789	No	0.0115	0.0826698	Metabolism	NM_007052.4:455
PGGT1B-mRNA	0.201	0.0774	0.0495	0.353	1.15	1.03	1.28	No	0.0118	0.0832556	Metabolism	NM_005023.3:1002
TNFRSF8-mRNA	0.574	0.221	0.141	1.01	1.49	1.1	2.01	No	0.0118	0.0832556	Cytokine Signaling	NM_152942.2:2030
ITGA5-mRNA	0.274	0.106	0.0667	0.482	1.21	1.05	1.4	No	0.0121	0.0842211	Cell Migration and Adhesion, ECM remodeling, Growth Factor Signaling	NM_002205.2:925
BCL2-mRNA	-0.455	0.176	-0.8	-0.11	0.729	0.574	0.926	No	0.0122	0.0842211	Growth Factor Signaling, Pathogen Response	NM_000657.2:947
IL13-mRNA	-1.42	0.55	-2.5	-0.341	0.374	0.177	0.789	No	0.0124	0.0842211	Cytokine Signaling, Growth Factor Signaling, TH2 Activation	NM_002188.2:516
IL1RL1-mRNA	0.996	0.386	0.239	1.75	1.99	1.18	3.37	No	0.0125	0.0842211	Cytokine Signaling	NM_016232.4:700
CXCR6-mRNA	-0.708	0.275	-1.25	-0.17	0.612	0.421	0.889	No	0.0125	0.0842211	Chemokine signaling, TH1 Activation	NM_006564.1:95
TREM1-mRNA	0.552	0.214	0.132	0.972	1.47	1.1	1.96	No	0.0126	0.0842211	Cell Migration and Adhesion, Lymphocyte activation	NM_001242589.1:344
NOD2-mRNA	0.611	0.238	0.145	1.08	1.53	1.11	2.11	No	0.0128	0.0848139	Cytokine Signaling, Pathogen Response, TLR signaling	NM_022162.2:558
F11R-mRNA	0.347	0.136	0.0807	0.614	1.27	1.06	1.53	No	0.0133	0.0873672	Cell Migration and Adhesion, ECM remodeling	NM_144503.1:3650
ITGB1-mRNA	-0.313	0.123	-0.555	-0.0719	0.805	0.681	0.951	No	0.0137	0.0892256	Cell Migration and Adhesion, ECM remodeling, Growth Factor Signaling, Lymphocyte activation	NM_002211.3:355
IL3-mRNA	-0.807	0.32	-1.43	-0.18	0.571	0.37	0.883	No	0.0144	0.0929898	Angiogenesis, Cytokine Signaling, Fc Receptor Signaling, Growth Factor Signaling, Lymphocyte activation, TH2 Activation	NM_000588.3:130
TNF-mRNA	0.519	0.207	0.114	0.924	1.43	1.08	1.9	No	0.0149	0.0949377	Antigen Presentation, Cytokine Signaling, Growth Factor Signaling, Pathogen Response, TH1 Activation, TLR signaling	NM_000594.2:1010
IL17RA-mRNA	0.381	0.152	0.083	0.68	1.3	1.06	1.6	No	0.0151	0.0949377	Cytokine Signaling	NM_014339.4:3020
EGR3-mRNA	1.22	0.487	0.265	2.18	2.33	1.2	4.52	No	0.0151	0.0949377	Differentiation and Maintenance of Myeloid Cells	NM_004430.2:3170
PRDX1-mRNA	-0.332	0.133	-0.592	-0.0717	0.795	0.664	0.951	No	0.0152	0.0949377	Metabolism	NM_002574.2:632
CXCL10-mRNA	1.47	0.591	0.314	2.63	2.77	1.24	6.19	No	0.0156	0.0966439	Chemokine signaling, Cytokine Signaling, Pathogen Response, TLR signaling	NM_001565.3:168
CD247-mRNA	-0.336	0.135	-0.602	-0.0709	0.792	0.659	0.952	No	0.0159	0.097536	Fc Receptor Signaling, Lymphocyte activation, T-cell Activation and Checkpoint Signaling	NM_198053.2:344
CXCL1-mRNA	0.675	0.272	0.142	1.21	1.6	1.1	2.31	No	0.016	0.097536	Chemokine signaling, Cytokine Signaling, Pathogen Response	NM_001511.1:742
S100A10-mRNA	-0.277	0.112	-0.497	-0.0573	0.825	0.709	0.961	No	0.0165	0.0977221	Differentiation and Maintenance of Myeloid Cells	NM_002966.1:245
IL1A-mRNA	1.25	0.506	0.257	2.24	2.38	1.19	4.73	No	0.0166	0.0977221	Cytokine Signaling, Growth Factor Signaling	NM_000575.3:1085
FURIN-mRNA	-0.347	0.141	-0.624	-0.0709	0.786	0.649	0.952	No	0.0168	0.0977221	ECM remodeling, Growth Factor Signaling	NM_002569.2:3700
MMP19-mRNA	-1.33	0.54	-2.39	-0.271	0.398	0.191	0.829	No	0.0168	0.0977221	ECM remodeling	NM_002429.5:224
TLR1-mRNA	0.497	0.202	0.101	0.892	1.41	1.07	1.86	No	0.0168	0.0977221	TLR signaling	NM_003263.3:545
CCL17-mRNA	-1.26	0.514	-2.27	-0.258	0.416	0.207	0.836	No	0.0168	0.0977221	Chemokine signaling	NM_002987.2:229
CCL3L1-mRNA	1.02	0.419	0.2	1.84	2.03	1.15	3.58	No	0.0179	0.103332	Chemokine signaling, TLR signaling	NM_021006.4:421
NFKBIZ-mRNA	0.616	0.253	0.12	1.11	1.53	1.09	2.16	No	0.0181	0.103701	Cytokine Signaling, Lymphocyte activation	NM_001005474.1:2030
TIMP3-mRNA	-1.28	0.531	-2.32	-0.241	0.411	0.2	0.846	No	0.0189	0.107476	ECM remodeling	NM_000362.4:1640
MAPK12-mRNA	0.83	0.346	0.153	1.51	1.78	1.11	2.84	No	0.0195	0.110067	Angiogenesis, Cytokine Signaling, Growth Factor Signaling, Pathogen Response, TLR signaling	NM_002969.3:425
KCNAB1-mRNA	-1.33	0.561	-2.43	-0.232	0.397	0.185	0.851	No	0.0209	0.116665	Metabolism	NM_172159.3:2148
KLF4-mRNA	0.55	0.232	0.0954	1	1.46	1.07	2.01	No	0.0211	0.116665	Differentiation and Maintenance of Myeloid Cells	NM_004235.4:1980
NLRP3-mRNA	0.742	0.313	0.128	1.36	1.67	1.09	2.56	No	0.0213	0.116665	Pathogen Response	NM_001079821.2:415
TLR2-mRNA	0.491	0.208	0.0837	0.899	1.41	1.06	1.86	No	0.0215	0.116665	Growth Factor Signaling, TLR signaling	NM_003264.3:668
CD4-mRNA	-0.268	0.114	-0.49	-0.0454	0.831	0.712	0.969	No	0.0217	0.116665		NM_000616.4:975
SIGLEC15-mRNA	-1.24	0.527	-2.28	-0.208	0.423	0.207	0.865	No	0.0219	0.116665		NM_213602.2:124
PELI1-mRNA	0.473	0.201	0.0793	0.866	1.39	1.06	1.82	No	0.0219	0.116665	Cytokine Signaling, TLR signaling	NM_020651.3:1550
COL12A1-mRNA	-1.13	0.48	-2.07	-0.188	0.457	0.238	0.878	No	0.0221	0.116665	ECM remodeling	NM_004370.5:5829
ADAM19-mRNA	0.51	0.217	0.085	0.935	1.42	1.06	1.91	No	0.0221	0.116665	ECM remodeling	NM_023038.3:1690
GATA1-mRNA	-0.696	0.296	-1.28	-0.115	0.617	0.413	0.923	No	0.0222	0.116665	Differentiation and Maintenance of Myeloid Cells	NM_002049.2:1001
ADCYAP1R1-mRNA	-1.18	0.504	-2.17	-0.19	0.442	0.223	0.877	No	0.023	0.120041	Growth Factor Signaling	NM_001118.3:935
EGR2-mRNA	1.13	0.489	0.176	2.09	2.19	1.13	4.26	No	0.0239	0.123053	Differentiation and Maintenance of Myeloid Cells	NM_000399.3:1891
MYH4-mRNA	-1.22	0.527	-2.26	-0.189	0.429	0.209	0.877	No	0.0239	0.123053	Differentiation and Maintenance of Myeloid Cells	NM_017533.2:3935
TNFRSF14-mRNA	0.265	0.115	0.0405	0.49	1.2	1.03	1.4	No	0.0243	0.123952	Cytokine Signaling, T-cell Activation and Checkpoint Signaling	NM_003820.3:659
PDCD1-mRNA	-1.1	0.478	-2.04	-0.168	0.465	0.243	0.89	No	0.0244	0.123952	Cell Migration and Adhesion, T-cell Activation and Checkpoint Signaling	NM_005018.2:310
STK17A-mRNA	-0.215	0.0934	-0.398	-0.0317	0.862	0.759	0.978	No	0.0251	0.126664	Cell Cycle and Apoptosis	NM_004760.2:528
WAS-mRNA	0.323	0.141	0.047	0.6	1.25	1.03	1.52	No	0.0255	0.127835	Chemokine signaling, Fc Receptor Signaling	NM_000377.2:90
FGF10-mRNA	-1.06	0.462	-1.96	-0.15	0.481	0.257	0.901	No	0.026	0.129064	Angiogenesis, Cytokine Signaling, Fc Receptor Signaling, Growth Factor Signaling, Lymphocyte activation	NM_004465.1:85
RICTOR-mRNA	0.332	0.145	0.0468	0.617	1.26	1.03	1.53	No	0.0262	0.129064	Angiogenesis, Fc Receptor Signaling, Growth Factor Signaling, Lymphocyte activation, T-cell Activation and Checkpoint Signaling	NM_152756.3:3097
ARMC1-mRNA	-0.327	0.144	-0.609	-0.0454	0.797	0.656	0.969	No	0.0265	0.129064	Lymphocyte activation	NM_018120.5:250
SGPP1-mRNA	0.236	0.104	0.0327	0.439	1.18	1.02	1.36	No	0.0266	0.129064	Metabolism	NM_030791.3:1060
LTA-mRNA	-0.546	0.24	-1.02	-0.0751	0.685	0.494	0.949	No	0.0268	0.129064	Cytokine Signaling, TH1 Activation	NM_000595.2:885
PTGDR-mRNA	0.624	0.275	0.0854	1.16	1.54	1.06	2.24	No	0.0269	0.129064	Cell Migration and Adhesion, Lymphocyte activation	NM_000953.2:2456
ORF3a-mRNA	-1.38	0.608	-2.57	-0.187	0.385	0.168	0.879	No	0.0271	0.129064		HCOV_gp3.1:43
NOS2-mRNA	-1.21	0.534	-2.26	-0.164	0.432	0.209	0.893	No	0.0271	0.129064	Cytokine Signaling, Pathogen Response	NM_000625.4:1005
STAT6-mRNA	0.235	0.104	0.0313	0.439	1.18	1.02	1.36	No	0.0276	0.130428	Growth Factor Signaling, Pathogen Response	NM_003153.3:2030
CXCR3-mRNA	-0.519	0.23	-0.97	-0.0681	0.698	0.51	0.954	No	0.0279	0.130428	Chemokine signaling, TH1 Activation	NM_001504.1:80
VTCN1-mRNA	-1.21	0.535	-2.25	-0.158	0.433	0.21	0.896	No	0.0279	0.130428	Cell Migration and Adhesion	NM_024626.2:1375
BTK-mRNA	0.309	0.138	0.0389	0.579	1.24	1.03	1.49	No	0.0288	0.133815	Fc Receptor Signaling, Lymphocyte activation, TLR signaling	NM_000061.1:570
HGF-mRNA	0.554	0.248	0.0681	1.04	1.47	1.05	2.06	No	0.0293	0.135313	Cytokine Signaling, Growth Factor Signaling	NM_000601.4:550
MET-mRNA	-1.42	0.636	-2.67	-0.173	0.374	0.158	0.887	No	0.0295	0.135416	Growth Factor Signaling	NM_001127500.1:1925
ADAMTS4-mRNA	-1.03	0.464	-1.94	-0.121	0.49	0.261	0.92	No	0.0303	0.138255	ECM remodeling	NM_005099.4:1490
CCL5-mRNA	-0.363	0.164	-0.684	-0.0412	0.778	0.622	0.972	No	0.031	0.140607	Chemokine signaling, Cytokine Signaling, Pathogen Response, TLR signaling	NM_002985.2:280
BIRC2-mRNA	-0.5	0.227	-0.946	-0.0541	0.707	0.519	0.963	No	0.032	0.143435	Cytokine Signaling, Pathogen Response, TLR signaling	NM_001166.3:1760
CREM-mRNA	-0.848	0.386	-1.6	-0.0917	0.556	0.329	0.938	No	0.032	0.143435	Pathogen Response	NM_181571.2:767
NR4A1-mRNA	0.843	0.386	0.0856	1.6	1.79	1.06	3.03	No	0.0332	0.147084	Fc Receptor Signaling, Growth Factor Signaling, Lymphocyte activation	NM_173157.1:1575
DAGLB-mRNA	1.09	0.5	0.111	2.07	2.13	1.08	4.2	No	0.0332	0.147084	Metabolism	NM_139179.3:265
CASP10-mRNA	0.329	0.151	0.0325	0.626	1.26	1.02	1.54	No	0.0337	0.148436	Cytokine Signaling, Pathogen Response	NM_001230.4:350
CCR9-mRNA	-0.907	0.418	-1.73	-0.0879	0.533	0.302	0.941	No	0.0341	0.149335	Chemokine signaling	NM_031200.1:1095
ELANE-mRNA	-1.09	0.502	-2.07	-0.103	0.471	0.238	0.931	No	0.0345	0.150223	ECM remodeling	NM_001972.2:195
ACE2-mRNA	-1.05	0.485	-2	-0.0966	0.484	0.251	0.935	No	0.035	0.151534		NM_001371415.1:146
ITGAM-mRNA	0.291	0.135	0.0264	0.557	1.22	1.02	1.47	No	0.0353	0.151544	Cell Migration and Adhesion, Complement Activation, ECM remodeling, TLR signaling	NM_000632.3:515
CYTIP-mRNA	0.292	0.135	0.0263	0.557	1.22	1.02	1.47	No	0.0354	0.151544	Differentiation and Maintenance of Myeloid Cells	NM_004288.4:1065
SEMA4A-mRNA	0.355	0.165	0.0313	0.68	1.28	1.02	1.6	No	0.0358	0.1524	Metabolism, T-cell Activation and Checkpoint Signaling	NM_001193300.1:935
BIRC3-mRNA	-0.318	0.148	-0.608	-0.0269	0.802	0.656	0.982	No	0.0365	0.154517	Cytokine Signaling, Pathogen Response, TLR signaling	NM_182962.2:275
IL1RAP-mRNA	0.447	0.21	0.0363	0.858	1.36	1.03	1.81	No	0.0372	0.156029	Cytokine Signaling	NM_001167928.1:1186
HSPG2-mRNA	-0.751	0.353	-1.44	-0.0594	0.594	0.368	0.96	No	0.0376	0.156029	ECM remodeling, Metabolism	NM_005529.5:2715
GATA2-mRNA	0.579	0.273	0.0432	1.11	1.49	1.03	2.17	No	0.0385	0.156029	Differentiation and Maintenance of Myeloid Cells	NM_032638.3:1495
IFNAR2-mRNA	0.205	0.0968	0.0152	0.395	1.15	1.01	1.31	No	0.0385	0.156029	Growth Factor Signaling, Interferon Signaling, TLR signaling	NM_000874.3:631
CYP3A4-mRNA	-0.853	0.403	-1.64	-0.0632	0.553	0.32	0.957	No	0.0386	0.156029	Metabolism	NM_017460.5:264
CCL22-mRNA	-1.27	0.601	-2.45	-0.0941	0.414	0.183	0.937	No	0.0386	0.156029	Chemokine signaling	NM_002990.3:797
IKBKE-mRNA	0.267	0.126	0.0197	0.514	1.2	1.01	1.43	No	0.0386	0.156029	Pathogen Response, TLR signaling	NM_014002.2:2470
MALT1-mRNA	-0.174	0.0824	-0.336	-0.0128	0.886	0.792	0.991	No	0.0387	0.156029	Antigen Presentation, Fc Receptor Signaling, Lymphocyte activation	NM_006785.2:909
TIGIT-mRNA	-0.425	0.201	-0.818	-0.0311	0.745	0.567	0.979	No	0.0387	0.156029	Cell Migration and Adhesion	NM_173799.2:1968
IGF2-mRNA	-0.843	0.4	-1.63	-0.0594	0.557	0.324	0.96	No	0.0393	0.157614	Growth Factor Signaling	NM_000612.4:765
ACOT1-mRNA	-0.468	0.222	-0.903	-0.0318	0.723	0.535	0.978	No	0.0398	0.158353	Metabolism	NM_001037161.1:84
CSF1-mRNA	0.664	0.316	0.0448	1.28	1.58	1.03	2.43	No	0.0399	0.158353	Cytokine Signaling, Growth Factor Signaling	NM_000757.4:823
LRP5-mRNA	-0.737	0.352	-1.43	-0.0461	0.6	0.372	0.969	No	0.0409	0.161481	Growth Factor Signaling	NM_002335.1:2515
HPGDS-mRNA	0.646	0.31	0.0393	1.25	1.57	1.03	2.38	No	0.0413	0.16222	Metabolism	NM_014485.2:430
CCL20-mRNA	1.07	0.514	0.0628	2.08	2.1	1.04	4.22	No	0.0417	0.162951	Chemokine signaling, Cytokine Signaling	NM_004591.1:35
HIP1R-mRNA	-0.389	0.188	-0.757	-0.0214	0.764	0.592	0.985	No	0.0425	0.164391	Differentiation and Maintenance of Myeloid Cells	NM_003959.2:434
CCL19-mRNA	-0.9	0.434	-1.75	-0.0495	0.536	0.297	0.966	No	0.0425	0.164391	Chemokine signaling	NM_006274.2:401
MSH2-mRNA	-0.366	0.177	-0.713	-0.0197	0.776	0.61	0.986	No	0.0428	0.164715	Differentiation and Maintenance of Myeloid Cells	NM_000251.1:2105
ATF3-mRNA	0.82	0.397	0.043	1.6	1.77	1.03	3.03	No	0.0431	0.165036	Cytokine Signaling, Lymphocyte activation	NM_001674.2:1757
CCL15-mRNA	-0.839	0.406	-1.63	-0.0428	0.559	0.322	0.971	No	0.0434	0.165354	Chemokine signaling	NM_032965.3:112
IRF7-mRNA	0.553	0.268	0.0272	1.08	1.47	1.02	2.11	No	0.0438	0.166048	Interferon Signaling, Pathogen Response, TLR signaling	NM_001572.3:1763
VAV1-mRNA	0.264	0.129	0.0114	0.517	1.2	1.01	1.43	No	0.0451	0.17013	Angiogenesis, Chemokine signaling, Cytokine Signaling, Fc Receptor Signaling, Growth Factor Signaling, Lymphocyte activation, T-cell Activation and Checkpoint Signaling	NM_005428.2:764
JAML-mRNA	0.438	0.214	0.0182	0.857	1.35	1.01	1.81	No	0.0454	0.170242	Cell Migration and Adhesion, Lymphocyte activation	NM_153206.2:620
CCL1-mRNA	-0.89	0.436	-1.75	-0.0356	0.539	0.298	0.976	No	0.0457	0.170242	Chemokine signaling	NM_002981.1:157
IGHD-mRNA	-0.615	0.302	-1.21	-0.0244	0.653	0.433	0.983	No	0.0458	0.170242		ENST00000613640.1:453
IRF1-mRNA	0.346	0.17	0.0132	0.678	1.27	1.01	1.6	No	0.0461	0.170525	Interferon Signaling	NM_002198.1:510
TLR3-mRNA	-0.613	0.302	-1.2	-0.021	0.654	0.434	0.986	No	0.047	0.172549	Pathogen Response, TLR signaling	NM_003265.2:772
SIGLEC1-mRNA	1.63	0.801	0.0551	3.2	3.09	1.04	9.17	No	0.0471	0.172549	Cell Migration and Adhesion, Lymphocyte activation	NM_023068.3:5165
ACAD10-mRNA	0.399	0.197	0.0121	0.786	1.32	1.01	1.72	No	0.0479	0.17464	Metabolism	NM_001136538.1:1905
Mpro-mRNA	-1.08	0.538	-2.14	-0.0275	0.473	0.228	0.981	No	0.049	0.1778		HCOV_gp1.1:9827
JAK3-mRNA	0.272	0.135	0.00654	0.537	1.21	1	1.45	No	0.0493	0.178041	Angiogenesis, Chemokine signaling, Cytokine Signaling, Fc Receptor Signaling, Growth Factor Signaling, Lymphocyte activation	NM_000215.2:1715
STAT1-mRNA	0.447	0.223	0.0101	0.885	1.36	1.01	1.85	No	0.0496	0.178279	Chemokine signaling, Cytokine Signaling, Growth Factor Signaling, Interferon Signaling, TH1 Activation, TLR signaling	NM_139266.1:455
GPR183-mRNA	-0.364	0.182	-0.721	-0.00608	0.777	0.607	0.996	No	0.0509	0.182093	Cell Migration and Adhesion, Lymphocyte activation	NM_004951.3:405
FBXL7-mRNA	-0.874	0.44	-1.74	-0.0129	0.545	0.3	0.991	No	0.0514	0.183022	Antigen Presentation	NM_012304.3:2735
ITGB7-mRNA	-0.348	0.175	-0.692	-0.00463	0.786	0.619	0.997	No	0.0517	0.183234	Cell Migration and Adhesion, ECM remodeling, Growth Factor Signaling, Lymphocyte activation	NM_000889.1:1278
IL22-mRNA	-0.863	0.436	-1.72	-0.00932	0.55	0.304	0.994	No	0.0523	0.184208	Cytokine Signaling, Growth Factor Signaling	NM_020525.4:319
ROS1-mRNA	-0.666	0.336	-1.32	-0.00639	0.63	0.399	0.996	No	0.0526	0.184208	Growth Factor Signaling	NM_002944.2:4250
LOXL2-mRNA	0.711	0.36	0.00648	1.42	1.64	1	2.67	No	0.0527	0.184208	ECM remodeling	NM_002318.2:40
PTPN14-mRNA	-0.907	0.459	-1.81	-0.00654	0.533	0.286	0.995	No	0.0531	0.184612	Growth Factor Signaling	NM_005401.4:3770
FGF7-mRNA	-0.819	0.415	-1.63	-0.00518	0.567	0.322	0.996	No	0.0533	0.184612	Angiogenesis, Cytokine Signaling, Fc Receptor Signaling, Growth Factor Signaling, Lymphocyte activation	NM_002009.3:190
TERF2IP-mRNA	-0.155	0.0786	-0.309	-0.000561	0.898	0.807	1	No	0.054	0.185351	Cell Cycle and Apoptosis	NM_018975.2:1380
CETP-mRNA	-0.752	0.382	-1.5	-0.00262	0.594	0.353	0.998	No	0.054	0.185351	Metabolism	NM_000078.2:662
NAMPT-mRNA	0.384	0.196	-0.00142	0.769	1.3	0.999	1.7	No	0.0557	0.190329	Metabolism	NM_005746.2:290
ANGPT2-mRNA	-0.939	0.482	-1.88	0.00518	0.522	0.271	1	No	0.0561	0.19084	Cell Migration and Adhesion, Growth Factor Signaling	NM_001147.2:1775
CSF2-mRNA	-0.868	0.448	-1.75	0.00945	0.548	0.298	1.01	No	0.0574	0.194395	Angiogenesis, Cytokine Signaling, Fc Receptor Signaling, Growth Factor Signaling, Lymphocyte activation	NM_000758.2:475
CD34-mRNA	-0.87	0.45	-1.75	0.0113	0.547	0.297	1.01	No	0.0579	0.19522	Cell Migration and Adhesion, Lymphocyte activation	NM_001025109.1:1580
CEBPB-mRNA	0.307	0.159	-0.00458	0.619	1.24	0.997	1.54	No	0.0583	0.195703	Cytokine Signaling	NM_005194.2:1420
CXCL6-mRNA	0.494	0.256	-0.008	0.996	1.41	0.994	1.99	No	0.0587	0.196182	Chemokine signaling	NM_002993.3:539
RIPK2-mRNA	0.442	0.23	-0.00882	0.892	1.36	0.994	1.86	No	0.0596	0.196877	Cytokine Signaling, Growth Factor Signaling, Pathogen Response, TLR signaling	NM_003821.5:1695
HLA-DPB1-mRNA	-0.22	0.114	-0.444	0.00444	0.859	0.735	1	No	0.0596	0.196877	Antigen Presentation, Cell Migration and Adhesion, Interferon Signaling, T-cell Activation and Checkpoint Signaling	NM_002121.4:931
PIK3CG-mRNA	0.215	0.112	-0.00471	0.436	1.16	0.997	1.35	No	0.06	0.196877	Chemokine signaling, Cytokine Signaling, Growth Factor Signaling, Metabolism, TLR signaling	NM_002649.2:2125
LAT-mRNA	-0.296	0.154	-0.598	0.00655	0.815	0.66	1	No	0.0601	0.196877	Angiogenesis, Cytokine Signaling, Fc Receptor Signaling, Growth Factor Signaling, Lymphocyte activation	NM_001014987.1:1290
COL14A1-mRNA	-1.08	0.562	-2.18	0.0243	0.474	0.221	1.02	No	0.0602	0.196877	ECM remodeling	NM_021110.1:1865
CSF1R-mRNA	0.399	0.209	-0.0099	0.808	1.32	0.993	1.75	No	0.0607	0.197471	Growth Factor Signaling	NM_005211.2:3775
SELE-mRNA	-0.985	0.515	-1.99	0.025	0.505	0.251	1.02	No	0.0609	0.197471	Cell Migration and Adhesion, Cytokine Signaling	NM_000450.2:1505
TRAF2-mRNA	0.283	0.149	-0.00797	0.574	1.22	0.994	1.49	No	0.0616	0.198895	Cytokine Signaling, Growth Factor Signaling, Pathogen Response	NM_021138.3:1325
BIRC5-mRNA	-0.664	0.349	-1.35	0.0199	0.631	0.393	1.01	No	0.062	0.199342	Differentiation and Maintenance of Myeloid Cells	NM_001168.2:1215
CCL28-mRNA	-0.24	0.126	-0.487	0.00762	0.847	0.713	1.01	No	0.0625	0.200105	Chemokine signaling	NM_148672.2:407
FZD6-mRNA	-0.84	0.442	-1.71	0.0277	0.559	0.306	1.02	No	0.0628	0.200224	Growth Factor Signaling	NM_003506.2:1525
SELPLG-mRNA	0.417	0.221	-0.0154	0.849	1.34	0.989	1.8	No	0.0637	0.202247	Cell Migration and Adhesion	NM_003006.3:2297
SEMA4B-mRNA	0.348	0.185	-0.0133	0.71	1.27	0.991	1.64	No	0.0641	0.202673	Lymphocyte activation	NM_020210.3:3470
CD14-mRNA	0.321	0.17	-0.013	0.654	1.25	0.991	1.57	No	0.0646	0.20341	Growth Factor Signaling, TLR signaling	NM_000591.2:885
CRIP1-mRNA	-0.357	0.19	-0.729	0.015	0.781	0.603	1.01	No	0.065	0.203827	TH2 Activation	NM_001311.4:269
FAF1-mRNA	-0.174	0.0926	-0.355	0.0077	0.886	0.782	1.01	No	0.0656	0.20434	Pathogen Response	NM_007051.2:1530
TEP1-mRNA	0.413	0.22	-0.0184	0.844	1.33	0.987	1.8	No	0.0657	0.20434	Lymphocyte activation	NM_007110.3:3115
MS4A2-mRNA	0.551	0.295	-0.0276	1.13	1.47	0.981	2.19	No	0.067	0.207537	Fc Receptor Signaling, Lymphocyte activation	NM_000139.3:126
KLK3-mRNA	-0.945	0.508	-1.94	0.05	0.519	0.261	1.04	No	0.0677	0.208856	Metabolism	NM_001030049.1:433
SOCS1-mRNA	0.421	0.229	-0.0285	0.87	1.34	0.98	1.83	No	0.0715	0.219419	Antigen Presentation, Growth Factor Signaling, Interferon Signaling, TLR signaling	NM_003745.1:1025
HLA-DRA-mRNA	-0.182	0.0995	-0.377	0.0125	0.881	0.77	1.01	No	0.0717	0.219419	Antigen Presentation, Cell Migration and Adhesion, Interferon Signaling, T-cell Activation and Checkpoint Signaling	NM_019111.3:335
TUBA1A-mRNA	0.461	0.252	-0.0332	0.956	1.38	0.977	1.94	No	0.0726	0.219564	Antigen Presentation	NM_001270399.1:36
CYSLTR1-mRNA	0.329	0.18	-0.0238	0.682	1.26	0.984	1.6	No	0.0728	0.219564	Lymphocyte activation	NM_006639.2:90
NOD1-mRNA	-0.596	0.326	-1.24	0.0435	0.662	0.425	1.03	No	0.0729	0.219564	Cytokine Signaling, Pathogen Response, TLR signaling	NM_006092.2:178
TRAFD1-mRNA	0.312	0.171	-0.0228	0.646	1.24	0.984	1.57	No	0.0729	0.219564	Cytokine Signaling	NM_001143906.1:1475
IL27RA-mRNA	-0.199	0.109	-0.414	0.0152	0.871	0.751	1.01	No	0.0738	0.2214	Cytokine Signaling, Growth Factor Signaling	NM_004843.3:1640
LST1-mRNA	0.318	0.176	-0.026	0.662	1.25	0.982	1.58	No	0.0752	0.224715	Antigen Presentation	NM_007161.3:492
CTLA4-mRNA	-0.388	0.214	-0.808	0.0323	0.764	0.571	1.02	No	0.0756	0.225028	Cell Migration and Adhesion, T-cell Activation and Checkpoint Signaling	NM_005214.3:405
MX2-mRNA	0.43	0.238	-0.0365	0.896	1.35	0.975	1.86	No	0.076	0.225338	Interferon Signaling	NM_002463.1:2188
TXNDC16-mRNA	-0.221	0.124	-0.464	0.0217	0.858	0.725	1.02	No	0.0795	0.234484	Lymphocyte activation	NM_001160047.1:1260
HDAC5-mRNA	0.178	0.1	-0.0176	0.374	1.13	0.988	1.3	No	0.0797	0.234484	Growth Factor Signaling	NM_005474.4:3160
CD244-mRNA	0.462	0.259	-0.0465	0.97	1.38	0.968	1.96	No	0.0802	0.235048	Cell Migration and Adhesion	NM_001166663.1:22
CTTNBP2-mRNA	-0.459	0.258	-0.966	0.0471	0.727	0.512	1.03	No	0.0807	0.235607	Differentiation and Maintenance of Myeloid Cells	NM_033427.2:2894
MAN2B1-mRNA	0.165	0.093	-0.0175	0.347	1.12	0.988	1.27	No	0.0816	0.237325	Metabolism	NM_001173498.1:380
P2RX1-mRNA	0.446	0.252	-0.0487	0.94	1.36	0.967	1.92	No	0.0825	0.23903	Pathogen Response	NM_002558.2:2120
CAV1-mRNA	0.759	0.43	-0.0843	1.6	1.69	0.943	3.04	No	0.083	0.239568	Angiogenesis, Cell Migration and Adhesion, Metabolism	NM_001753.3:434
APOE-mRNA	-0.775	0.442	-1.64	0.091	0.584	0.321	1.07	No	0.0847	0.243553	Metabolism	NM_000041.2:96
DHRS3-mRNA	-0.372	0.213	-0.788	0.0449	0.773	0.579	1.03	No	0.0856	0.245153	Metabolism	NM_004753.4:1266
GZMA-mRNA	-0.402	0.23	-0.852	0.0489	0.757	0.554	1.03	No	0.0859	0.245153	Pathogen Response, T-cell Activation and Checkpoint Signaling	NM_006144.2:155
TNC-mRNA	-0.781	0.449	-1.66	0.0995	0.582	0.316	1.07	No	0.0874	0.248503	ECM remodeling, Growth Factor Signaling	NM_002160.3:1215
PFDN6-mRNA	-0.264	0.153	-0.563	0.0356	0.833	0.677	1.02	No	0.0895	0.252871	Differentiation and Maintenance of Myeloid Cells	NM_014260.2:215
IL21-mRNA	-0.506	0.293	-1.08	0.0684	0.704	0.473	1.05	No	0.0896	0.252871		NM_021803.2:65
EN1-mRNA	-0.907	0.528	-1.94	0.127	0.533	0.26	1.09	No	0.091	0.255494	Interferon Signaling	NM_001426.3:2360
CXCR5-mRNA	-0.397	0.231	-0.85	0.0561	0.759	0.555	1.04	No	0.0912	0.255494	Chemokine signaling, TH2 Activation	NM_001716.3:2618
MMP1-mRNA	0.778	0.454	-0.111	1.67	1.71	0.926	3.17	No	0.0918	0.256132	Cell Migration and Adhesion, ECM remodeling	NM_002421.3:1117
CCR5-mRNA	-0.53	0.309	-1.14	0.0766	0.693	0.455	1.05	No	0.0921	0.256132	Chemokine signaling	NM_000579.1:2730
EMP1-mRNA	-0.929	0.543	-1.99	0.137	0.525	0.251	1.1	No	0.0929	0.257418	Cell Migration and Adhesion	NM_001423.1:2000
HDC-mRNA	0.592	0.347	-0.088	1.27	1.51	0.941	2.41	No	0.0933	0.257589	Metabolism	NM_002112.3:1555
IL10-mRNA	-0.89	0.523	-1.91	0.134	0.54	0.265	1.1	No	0.0939	0.25831	Cytokine Signaling, Growth Factor Signaling, TH1 Activation, TH2 Activation	NM_000572.2:230
CTGF-mRNA	-0.913	0.539	-1.97	0.143	0.531	0.255	1.1	No	0.0955	0.261766	Metabolism	NM_001901.2:1100
CEBPD-mRNA	0.242	0.144	-0.0398	0.523	1.18	0.973	1.44	No	0.0978	0.26711	Cell Cycle and Apoptosis, Cytokine Signaling, Differentiation and Maintenance of Myeloid Cells	NM_005195.3:939
STAT3-mRNA	0.189	0.113	-0.0322	0.411	1.14	0.978	1.33	No	0.0993	0.270238	Chemokine signaling, Cytokine Signaling, Growth Factor Signaling	NM_003150.3:2060
MMP10-mRNA	-0.655	0.392	-1.42	0.113	0.635	0.373	1.08	No	0.0998	0.270632	ECM remodeling	NM_002425.1:88
ID3-mRNA	-0.893	0.537	-1.95	0.159	0.538	0.26	1.12	No	0.102	0.274643	Differentiation and Maintenance of Myeloid Cells	NM_002167.3:195
MAP1LC3B-mRNA	-0.188	0.113	-0.411	0.034	0.878	0.752	1.02	No	0.102	0.274643		NM_022818.4:1685
MX1-mRNA	0.762	0.46	-0.14	1.66	1.7	0.907	3.17	No	0.103	0.27539	Interferon Signaling	NM_002462.2:1485
CDH5-mRNA	-0.659	0.398	-1.44	0.122	0.633	0.369	1.09	No	0.103	0.27539	Angiogenesis, Cell Migration and Adhesion	NM_001795.3:3405
ADAMTS9-mRNA	-0.781	0.474	-1.71	0.147	0.582	0.306	1.11	No	0.104	0.275897	ECM remodeling	NM_182920.1:145
CCL11-mRNA	-0.821	0.498	-1.8	0.155	0.566	0.288	1.11	No	0.104	0.275897	Chemokine signaling	NM_002986.2:378
CDC20-mRNA	-0.511	0.31	-1.12	0.0964	0.702	0.46	1.07	No	0.105	0.275897	Antigen Presentation	NM_001255.2:430
CD8B-mRNA	-0.422	0.257	-0.925	0.0806	0.746	0.527	1.06	No	0.105	0.275897		NM_004931.3:440
GSN-mRNA	0.253	0.154	-0.0483	0.553	1.19	0.967	1.47	No	0.105	0.275897	Pathogen Response	NM_000177.4:1075
USP18-mRNA	0.944	0.577	-0.187	2.07	1.92	0.878	4.21	No	0.107	0.280186	Interferon Signaling	NM_017414.3:334
PDCD1LG2-mRNA	0.727	0.445	-0.146	1.6	1.65	0.904	3.03	No	0.108	0.281836	Cell Migration and Adhesion, T-cell Activation and Checkpoint Signaling	NM_025239.3:235
MOB3C-mRNA	0.285	0.175	-0.0583	0.629	1.22	0.96	1.55	No	0.109	0.283474	Lymphocyte activation	NM_145279.4:1630
ERCC1-mRNA	-0.155	0.0956	-0.343	0.0323	0.898	0.789	1.02	No	0.11	0.285102	Lymphocyte activation	NM_001983.3:458
HRAS-mRNA	-0.384	0.237	-0.848	0.0803	0.766	0.556	1.06	No	0.111	0.286719	Angiogenesis, Antigen Presentation, Cell Migration and Adhesion, Chemokine signaling, Cytokine Signaling, Fc Receptor Signaling, Growth Factor Signaling, Lymphocyte activation	NM_005343.2:396
PTX3-mRNA	0.517	0.321	-0.112	1.15	1.43	0.925	2.21	No	0.112	0.287353	Pathogen Response	NM_002852.3:1152
LTB4R2-mRNA	0.508	0.315	-0.11	1.13	1.42	0.927	2.18	No	0.112	0.287353	Lymphocyte activation	NM_019839.4:1250
CLEC1A-mRNA	0.47	0.292	-0.102	1.04	1.38	0.932	2.06	No	0.113	0.28798		NM_016511.2:774
MAP2K2-mRNA	-0.187	0.116	-0.415	0.0406	0.878	0.75	1.03	No	0.113	0.28798	Angiogenesis, Cytokine Signaling, Fc Receptor Signaling, Growth Factor Signaling, Lymphocyte activation, TLR signaling	NM_030662.3:839
RIN2-mRNA	0.489	0.306	-0.111	1.09	1.4	0.926	2.13	No	0.115	0.2921	Pathogen Response	NM_018993.2:690
NCOR1-mRNA	0.0788	0.0496	-0.0183	0.176	1.06	0.987	1.13	No	0.117	0.296193	Growth Factor Signaling, Metabolism	NM_006311.3:1390
RAB3D-mRNA	0.264	0.167	-0.0622	0.591	1.2	0.958	1.51	No	0.118	0.296752	Pathogen Response	NM_004283.3:2610
HPGD-mRNA	-0.757	0.477	-1.69	0.178	0.592	0.31	1.13	No	0.118	0.296752	Metabolism	NM_001145816.2:96
FLRT2-mRNA	-0.764	0.483	-1.71	0.182	0.589	0.306	1.13	No	0.119	0.298283	Growth Factor Signaling	NM_013231.4:3265
ACOD1-mRNA	-0.759	0.481	-1.7	0.183	0.591	0.308	1.14	No	0.12	0.298824	Metabolism, Pathogen Response	NM_001258406.1:1334
FLT3-mRNA	0.49	0.31	-0.118	1.1	1.4	0.921	2.14	No	0.12	0.298824	Cytokine Signaling	NM_004119.2:2374
LTB4R-mRNA	0.236	0.15	-0.0581	0.53	1.18	0.961	1.44	No	0.121	0.300332	Lymphocyte activation	NM_181657.3:2400
LAT2-mRNA	0.218	0.139	-0.0546	0.491	1.16	0.963	1.41	No	0.122	0.301831	Fc Receptor Signaling, Lymphocyte activation	NM_014146.3:1863
SKI-mRNA	-0.177	0.113	-0.399	0.0448	0.885	0.759	1.03	No	0.123	0.30332	Growth Factor Signaling	NM_003036.2:3335
IL15-mRNA	0.507	0.328	-0.135	1.15	1.42	0.911	2.22	No	0.127	0.310624	Cytokine Signaling, Growth Factor Signaling	NM_172174.1:1685
TRAF6-mRNA	0.181	0.117	-0.0482	0.41	1.13	0.967	1.33	No	0.127	0.310624	Antigen Presentation, Cytokine Signaling, Fc Receptor Signaling, Growth Factor Signaling, Lymphocyte activation, Pathogen Response, TLR signaling	NM_145803.2:745
TNFRSF1A-mRNA	0.255	0.165	-0.0683	0.577	1.19	0.954	1.49	No	0.128	0.310624	Cytokine Signaling, Growth Factor Signaling	NM_001065.2:515
LAG3-mRNA	-0.413	0.268	-0.938	0.112	0.751	0.522	1.08	No	0.128	0.310624	T-cell Activation and Checkpoint Signaling	NM_002286.5:1735
LIF-mRNA	-0.907	0.588	-2.06	0.245	0.533	0.24	1.19	No	0.128	0.310624	Cytokine Signaling, Growth Factor Signaling	NM_002309.3:1240
BATF3-mRNA	0.331	0.215	-0.09	0.752	1.26	0.94	1.68	No	0.129	0.312057	Antigen Presentation	NM_018664.2:770
IGF1-mRNA	-0.773	0.504	-1.76	0.215	0.585	0.295	1.16	No	0.131	0.315892	Growth Factor Signaling	NM_000618.3:491
IRF5-mRNA	0.243	0.159	-0.0687	0.555	1.18	0.953	1.47	No	0.132	0.316302	Interferon Signaling, TLR signaling	NM_001098627.1:2023
IL1R2-mRNA	0.366	0.24	-0.104	0.836	1.29	0.931	1.79	No	0.132	0.316302	Cytokine Signaling, Growth Factor Signaling	NM_173343.1:905
STAB1-mRNA	0.505	0.332	-0.145	1.15	1.42	0.904	2.23	No	0.133	0.317699	Cell Migration and Adhesion	NM_015136.2:95
C3AR1-mRNA	0.414	0.273	-0.122	0.949	1.33	0.919	1.93	No	0.135	0.321469	Complement Activation	NM_004054.2:415
CD44-mRNA	-0.164	0.108	-0.376	0.0489	0.893	0.77	1.03	No	0.137	0.324205	Cell Migration and Adhesion, ECM remodeling, Interferon Signaling, Metabolism	NM_001001392.1:429
CTSL-mRNA	-0.72	0.478	-1.66	0.217	0.607	0.317	1.16	No	0.137	0.324205	Antigen Presentation, ECM remodeling, TLR signaling	NM_001912.4:1072
PTPRB-mRNA	-0.556	0.37	-1.28	0.169	0.68	0.412	1.12	No	0.138	0.32556	Pathogen Response	NM_002837.4:1704
GK5-mRNA	0.457	0.304	-0.14	1.05	1.37	0.908	2.08	No	0.139	0.326907	Metabolism	NM_001039547.2:1102
CLIC4-mRNA	-0.195	0.131	-0.451	0.061	0.874	0.732	1.04	No	0.141	0.330591	Differentiation and Maintenance of Myeloid Cells, Pathogen Response	NM_013943.2:1702
Envelope-mRNA	-0.75	0.505	-1.74	0.241	0.595	0.299	1.18	No	0.143	0.334251		HCOV_gp4.1:69
VASP-mRNA	0.177	0.12	-0.058	0.412	1.13	0.961	1.33	No	0.145	0.33789	Cell Migration and Adhesion	NM_003370.3:1500
INSR-mRNA	0.333	0.227	-0.111	0.778	1.26	0.926	1.71	No	0.147	0.340468	Growth Factor Signaling	NM_000208.2:2741
NFATC1-mRNA	-0.163	0.111	-0.38	0.0543	0.893	0.768	1.04	No	0.147	0.340468	Antigen Presentation, Fc Receptor Signaling, Growth Factor Signaling, Lymphocyte activation	NM_172389.1:1984
IL4I1-mRNA	-0.463	0.318	-1.09	0.161	0.725	0.471	1.12	No	0.151	0.348673	Cytokine Signaling, Metabolism	NM_152899.1:1452
ITGAL-mRNA	0.182	0.126	-0.0638	0.429	1.13	0.957	1.35	No	0.152	0.348867	Cell Migration and Adhesion, ECM remodeling, Lymphocyte activation	NM_002209.2:1113
TREM2-mRNA	-0.645	0.444	-1.51	0.226	0.64	0.35	1.17	No	0.152	0.348867	Lymphocyte activation	NM_018965.3:355
CXCL2-mRNA	1.1	0.76	-0.391	2.59	2.14	0.762	6.01	No	0.154	0.351341	Chemokine signaling, Cytokine Signaling, Pathogen Response	NM_002089.3:854
ID2-mRNA	-0.192	0.133	-0.452	0.0687	0.875	0.731	1.05	No	0.154	0.351341	Differentiation and Maintenance of Myeloid Cells	NM_002166.4:505
CRABP2-mRNA	0.634	0.44	-0.228	1.5	1.55	0.854	2.82	No	0.155	0.352567	Metabolism	NM_001199723.1:802
KIT-mRNA	0.401	0.279	-0.146	0.949	1.32	0.904	1.93	No	0.156	0.352903	Angiogenesis, Cytokine Signaling, Fc Receptor Signaling, Growth Factor Signaling, Lymphocyte activation	NM_000222.2:2644
ADAMTS14-mRNA	-0.563	0.392	-1.33	0.206	0.677	0.397	1.15	No	0.157	0.352903	ECM remodeling	XM_011539300.1:1134
IL6-mRNA	0.684	0.477	-0.251	1.62	1.61	0.84	3.07	No	0.157	0.352903	Cytokine Signaling, Growth Factor Signaling, Pathogen Response, TH2 Activation, TLR signaling	NM_000600.3:364
SYK-mRNA	0.183	0.128	-0.0675	0.434	1.14	0.954	1.35	No	0.157	0.352903	Antigen Presentation, Cytokine Signaling, Fc Receptor Signaling, Growth Factor Signaling, Lymphocyte activation	NM_003177.5:808
CCR8-mRNA	-0.382	0.267	-0.906	0.141	0.767	0.534	1.1	No	0.158	0.353067	Chemokine signaling, TH2 Activation	NM_005201.2:245
IFIT1-mRNA	0.882	0.617	-0.326	2.09	1.84	0.798	4.26	No	0.158	0.353067	Interferon Signaling	NM_001548.3:1440
KIAA0101-mRNA	-0.657	0.46	-1.56	0.245	0.634	0.339	1.18	No	0.159	0.35323	Cell Cycle and Apoptosis	NM_014736.5:1025
IL15RA-mRNA	-0.296	0.208	-0.703	0.111	0.815	0.614	1.08	No	0.159	0.35323	Cytokine Signaling, Growth Factor Signaling	NM_002189.3:709
KLRK1-mRNA	-0.228	0.16	-0.541	0.0855	0.854	0.687	1.06	No	0.16	0.353391	Lymphocyte activation	NM_007360.1:760
CXCL16-mRNA	-0.388	0.273	-0.922	0.146	0.764	0.528	1.11	No	0.16	0.353391	Chemokine signaling	NM_001100812.1:850
FCER1A-mRNA	0.324	0.228	-0.124	0.771	1.25	0.918	1.71	No	0.162	0.355746	Fc Receptor Signaling, Lymphocyte activation	NM_002001.2:114
TNFSF4-mRNA	0.356	0.251	-0.137	0.848	1.28	0.91	1.8	No	0.162	0.355746	Cytokine Signaling	NM_003326.2:545
IKZF1-mRNA	-0.131	0.0929	-0.313	0.0509	0.913	0.805	1.04	No	0.163	0.356914	Differentiation and Maintenance of Myeloid Cells	NM_006060.4:225
GRN-mRNA	0.191	0.136	-0.075	0.457	1.14	0.949	1.37	No	0.165	0.359229	Pathogen Response	NM_002087.2:546
RHOJ-mRNA	-0.635	0.452	-1.52	0.25	0.644	0.349	1.19	No	0.165	0.359229	Cell Cycle and Apoptosis, Cell Migration and Adhesion, Growth Factor Signaling	NM_020663.4:230
STAT2 b-mRNA	0.316	0.226	-0.126	0.759	1.25	0.916	1.69	No	0.166	0.360376		NM_005419.2:1965
ADAMTS9-AS2-mRNA	-0.653	0.467	-1.57	0.262	0.636	0.337	1.2	No	0.167	0.361517	ECM remodeling	NR_038264.1:1052
IGHA-mRNA	-0.542	0.388	-1.3	0.218	0.687	0.406	1.16	No	0.168	0.361844		ENST00000390539.1:333
CDH2-mRNA	0.454	0.326	-0.185	1.09	1.37	0.88	2.13	No	0.169	0.361844	Cell Migration and Adhesion	NM_001792.3:941
ARHGEF6-mRNA	0.164	0.118	-0.0669	0.395	1.12	0.955	1.31	No	0.169	0.361844	Growth Factor Signaling	NM_004840.2:1465
CEACAM1-mRNA	0.394	0.283	-0.162	0.949	1.31	0.894	1.93	No	0.17	0.361844	Cell Migration and Adhesion, ECM remodeling	NM_001712.3:2455
TLR7-mRNA	0.474	0.341	-0.195	1.14	1.39	0.873	2.21	No	0.17	0.361844	TLR signaling	NM_016562.3:4120
IFIH1-mRNA	0.409	0.295	-0.169	0.987	1.33	0.89	1.98	No	0.17	0.361844		NM_022168.2:185
MAP2K4-mRNA	0.148	0.107	-0.062	0.358	1.11	0.958	1.28	No	0.172	0.365081	Cytokine Signaling, Fc Receptor Signaling, Growth Factor Signaling, Lymphocyte activation, TLR signaling	NM_003010.2:771
MAPK14-mRNA	0.24	0.174	-0.101	0.581	1.18	0.933	1.5	No	0.173	0.366183	Angiogenesis, Cytokine Signaling, Growth Factor Signaling, Pathogen Response, TLR signaling	NM_001315.2:792
TPSAB1-mRNA	-0.544	0.396	-1.32	0.232	0.686	0.4	1.17	No	0.175	0.36844	ECM remodeling	NM_003294.3:579
COL1A2-mRNA	-0.663	0.484	-1.61	0.285	0.632	0.327	1.22	No	0.176	0.36844	Cell Migration and Adhesion, ECM remodeling, Growth Factor Signaling, Lymphocyte activation	NM_000089.3:2635
SPRY2-mRNA	-0.577	0.421	-1.4	0.248	0.67	0.378	1.19	No	0.176	0.36844	Growth Factor Signaling	NM_005842.2:1481
MPEG1-mRNA	0.182	0.133	-0.0784	0.443	1.13	0.947	1.36	No	0.176	0.36844	Pathogen Response	NM_001039396.1:470
CDH11-mRNA	-0.655	0.479	-1.59	0.284	0.635	0.331	1.22	No	0.177	0.368508	Cell Migration and Adhesion	NM_001797.2:1835
GEM-mRNA	-0.686	0.502	-1.67	0.299	0.622	0.314	1.23	No	0.177	0.368508	Lymphocyte activation	NM_005261.2:575
FASN-mRNA	-0.312	0.229	-0.761	0.136	0.805	0.59	1.1	No	0.178	0.36958	Metabolism	NM_004104.4:5387
TLR4-mRNA	0.282	0.207	-0.124	0.688	1.22	0.917	1.61	No	0.179	0.370647	Growth Factor Signaling, TLR signaling	NM_138554.2:2570
IFI16 b-mRNA	0.301	0.223	-0.137	0.738	1.23	0.909	1.67	No	0.183	0.377902		NM_001206567.1:666
MMP12-mRNA	-0.413	0.308	-1.02	0.19	0.751	0.495	1.14	No	0.185	0.379973	ECM remodeling	NM_002426.3:769
CASP1-mRNA	0.285	0.212	-0.132	0.701	1.22	0.913	1.63	No	0.185	0.379973	Cytokine Signaling, Pathogen Response	NM_001223.3:971
CXCR1-mRNA	0.329	0.247	-0.156	0.814	1.26	0.898	1.76	No	0.189	0.387145	Chemokine signaling	NM_000634.2:1950
KITLG-mRNA	0.554	0.418	-0.265	1.37	1.47	0.832	2.59	No	0.19	0.38815	Angiogenesis, Cytokine Signaling, Fc Receptor Signaling, Growth Factor Signaling, Lymphocyte activation	NM_003994.4:1155
FCGR2B-mRNA	0.313	0.237	-0.151	0.777	1.24	0.901	1.71	No	0.191	0.38915	Lymphocyte activation	NM_001002273.1:870
MARCKSL1-mRNA	0.181	0.137	-0.0878	0.449	1.13	0.941	1.37	No	0.192	0.390144	Angiogenesis	NM_023009.5:1005
RGS6-mRNA	-0.463	0.353	-1.16	0.229	0.725	0.449	1.17	No	0.195	0.395186	Cell Cycle and Apoptosis	NM_001204420.1:450
CCL26-mRNA	-0.534	0.411	-1.34	0.271	0.69	0.395	1.21	No	0.199	0.402223	Chemokine signaling	NM_006072.4:184
TLR8-mRNA	0.245	0.189	-0.126	0.617	1.19	0.916	1.53	No	0.2	0.403175	TLR signaling	NM_016610.2:2310
ANGPT1-mRNA	0.374	0.29	-0.194	0.941	1.3	0.874	1.92	No	0.202	0.405063	Angiogenesis, Cell Migration and Adhesion, Cytokine Signaling, Fc Receptor Signaling, Growth Factor Signaling, Lymphocyte activation	NM_001146.3:2080
IL4-mRNA	0.507	0.393	-0.264	1.28	1.42	0.833	2.42	No	0.202	0.405063	Cytokine Signaling, Growth Factor Signaling, TH2 Activation	NM_000589.3:398
ZNF148-mRNA	0.0868	0.0675	-0.0454	0.219	1.06	0.969	1.16	No	0.203	0.406	Pathogen Response	NM_021964.1:2220
SCIN-mRNA	-0.627	0.49	-1.59	0.332	0.647	0.333	1.26	No	0.205	0.40772	Differentiation and Maintenance of Myeloid Cells	NM_033128.3:710
FASLG b-mRNA	-0.398	0.311	-1.01	0.211	0.759	0.498	1.16	No	0.206	0.40772		NM_000639.1:1260
ALCAM-mRNA	0.196	0.153	-0.104	0.496	1.15	0.93	1.41	No	0.206	0.40772	Cell Migration and Adhesion	NM_001627.3:789
LAMB3-mRNA	-0.842	0.659	-2.13	0.449	0.558	0.228	1.36	No	0.206	0.40772	ECM remodeling, Growth Factor Signaling	NM_000228.2:3454
IER3-mRNA	-0.376	0.295	-0.954	0.203	0.771	0.516	1.15	No	0.208	0.410611	Lymphocyte activation	NM_003897.3:178
SELL-mRNA	0.248	0.197	-0.137	0.633	1.19	0.909	1.55	No	0.212	0.417426	Cell Migration and Adhesion, Lymphocyte activation	NR_029467.1:1585
TMEM173-mRNA	-0.165	0.132	-0.424	0.0932	0.892	0.745	1.07	No	0.215	0.422242	Pathogen Response	NM_198282.1:725
MAP3K14-mRNA	0.247	0.198	-0.141	0.636	1.19	0.907	1.55	No	0.218	0.427033	Antigen Presentation, Cytokine Signaling, Growth Factor Signaling, Lymphocyte activation, T-cell Activation and Checkpoint Signaling	NM_003954.1:620
C3-mRNA	0.362	0.292	-0.21	0.933	1.29	0.865	1.91	No	0.22	0.428747	Complement Activation	NM_000064.2:4396
CCL7-mRNA	-1.02	0.822	-2.63	0.592	0.493	0.161	1.51	No	0.22	0.428747	Chemokine signaling	NM_006273.2:120
ITGA4-mRNA	0.119	0.0964	-0.0697	0.308	1.09	0.953	1.24	No	0.221	0.429597	Cell Migration and Adhesion, ECM remodeling, Growth Factor Signaling, Lymphocyte activation	NM_000885.4:975
IL9-mRNA	-0.249	0.203	-0.647	0.149	0.842	0.639	1.11	No	0.225	0.43626	Cytokine Signaling, Growth Factor Signaling	NM_000590.1:300
TYROBP-mRNA	0.162	0.132	-0.0974	0.422	1.12	0.935	1.34	No	0.226	0.437086	Lymphocyte activation	NM_003332.3:361
CXCL8-mRNA	0.493	0.406	-0.303	1.29	1.41	0.81	2.44	No	0.23	0.439761	Chemokine signaling, Pathogen Response, TLR signaling	NM_000584.2:25
ACOT11-mRNA	0.186	0.153	-0.114	0.486	1.14	0.924	1.4	No	0.23	0.439761	Metabolism	NM_015547.2:880
CCL4-mRNA	0.332	0.274	-0.205	0.87	1.26	0.868	1.83	No	0.23	0.439761	Chemokine signaling, Pathogen Response, TLR signaling	NM_002984.2:201
IL5-mRNA	-0.562	0.464	-1.47	0.347	0.677	0.361	1.27	No	0.231	0.439761	Angiogenesis, Cytokine Signaling, Fc Receptor Signaling, Growth Factor Signaling, Lymphocyte activation, TH2 Activation	NM_000879.2:105
ENPP2-mRNA	0.296	0.245	-0.184	0.776	1.23	0.88	1.71	No	0.231	0.439761	Metabolism	NM_001040092.2:1980
CXCL3-mRNA	0.883	0.73	-0.549	2.31	1.84	0.684	4.97	No	0.232	0.439761	Chemokine signaling, Cytokine Signaling	NM_002090.2:540
CYBB-mRNA	0.201	0.166	-0.125	0.526	1.15	0.917	1.44	No	0.232	0.439761	Angiogenesis, Antigen Presentation	NM_000397.3:2686
CCL21-mRNA	-0.182	0.151	-0.478	0.114	0.881	0.718	1.08	No	0.232	0.439761	Chemokine signaling	NM_002989.2:180
IGHM-mRNA	-0.303	0.253	-0.798	0.192	0.811	0.575	1.14	No	0.235	0.444342		ENST00000637539.1:710
CASP5-mRNA	0.43	0.36	-0.275	1.14	1.35	0.827	2.2	No	0.237	0.447015	Pathogen Response	NM_004347.1:580
GADD45B-mRNA	-0.306	0.257	-0.81	0.197	0.809	0.571	1.15	No	0.238	0.447793	Differentiation and Maintenance of Myeloid Cells, Growth Factor Signaling	NM_015675.2:365
IL25-mRNA	-0.524	0.442	-1.39	0.343	0.696	0.382	1.27	No	0.241	0.451209	Cytokine Signaling, TH2 Activation	NM_022789.2:1027
ISG15-mRNA	0.654	0.553	-0.429	1.74	1.57	0.743	3.34	No	0.241	0.451209	Interferon Signaling, Pathogen Response	NM_005101.3:305
TAP2-mRNA	0.181	0.153	-0.119	0.48	1.13	0.921	1.39	No	0.242	0.451971	Antigen Presentation	NM_000544.3:909
PROK2-mRNA	0.334	0.284	-0.223	0.892	1.26	0.857	1.86	No	0.245	0.456455	Angiogenesis	NM_021935.3:827
TM7SF3-mRNA	0.117	0.1	-0.0792	0.314	1.08	0.947	1.24	No	0.247	0.457942	Cytokine Signaling	NM_016551.2:1784
GOLIM4-mRNA	0.236	0.202	-0.16	0.632	1.18	0.895	1.55	No	0.247	0.457942	Lymphocyte activation	NM_014498.3:2398
FPR3-mRNA	0.408	0.35	-0.278	1.09	1.33	0.825	2.14	No	0.249	0.459414	Differentiation and Maintenance of Myeloid Cells	NM_002030.3:190
NGF-mRNA	-0.544	0.468	-1.46	0.372	0.686	0.363	1.29	No	0.249	0.459414	Growth Factor Signaling	NM_002506.2:634
MSC-mRNA	-0.351	0.303	-0.945	0.244	0.784	0.52	1.18	No	0.252	0.462708	Differentiation and Maintenance of Myeloid Cells	NM_005098.3:1595
IL18-mRNA	0.263	0.227	-0.183	0.708	1.2	0.881	1.63	No	0.252	0.462708	Cytokine Signaling, Pathogen Response, TH1 Activation	NM_001562.2:48
NKG7-mRNA	-0.241	0.21	-0.652	0.17	0.846	0.637	1.13	No	0.256	0.467799	Differentiation and Maintenance of Myeloid Cells	NM_005601.3:632
MAPK11-mRNA	-0.32	0.279	-0.867	0.227	0.801	0.548	1.17	No	0.256	0.467799	Angiogenesis, Cytokine Signaling, Growth Factor Signaling, Pathogen Response, TLR signaling	NM_002751.6:418
TNFSF9-mRNA	-0.333	0.291	-0.903	0.237	0.794	0.535	1.18	No	0.257	0.468502	Cytokine Signaling, T-cell Activation and Checkpoint Signaling	NM_003811.3:398
RAB20-mRNA	-0.305	0.269	-0.831	0.221	0.81	0.562	1.17	No	0.261	0.474659	Metabolism	NM_017817.1:758
CLEC1B-mRNA	0.322	0.285	-0.236	0.88	1.25	0.849	1.84	No	0.263	0.476024	Lymphocyte activation	NM_016509.3:649
COL10A1-mRNA	-0.63	0.557	-1.72	0.462	0.646	0.303	1.38	No	0.263	0.476024	ECM remodeling	NM_000493.3:135
CD1C-mRNA	0.233	0.208	-0.174	0.641	1.18	0.887	1.56	No	0.266	0.478715	Antigen Presentation, T-cell Activation and Checkpoint Signaling	NM_001765.2:750
DES-mRNA	-0.401	0.358	-1.1	0.299	0.757	0.466	1.23	No	0.266	0.478715	Cell Migration and Adhesion	NM_001927.3:693
SQSTM1-mRNA	-0.0983	0.0877	-0.27	0.0735	0.934	0.829	1.05	No	0.267	0.478715	Cytokine Signaling, Growth Factor Signaling	NM_003900.3:1445
CTSG-mRNA	-0.466	0.416	-1.28	0.349	0.724	0.412	1.27	No	0.267	0.478715	Antigen Presentation, ECM remodeling	NM_001911.2:160
RAPGEF4-mRNA	-0.263	0.235	-0.724	0.198	0.833	0.605	1.15	No	0.268	0.47938	Metabolism	NM_007023.3:1992
EPX-mRNA	0.481	0.431	-0.363	1.32	1.4	0.777	2.5	No	0.269	0.480042	Pathogen Response	NM_000502.4:2060
IFNG-mRNA	0.391	0.352	-0.299	1.08	1.31	0.813	2.11	No	0.272	0.484262	Antigen Presentation, Growth Factor Signaling, Interferon Signaling, TH1 Activation	NM_000619.2:970
IL33-mRNA	-0.558	0.504	-1.55	0.43	0.679	0.343	1.35	No	0.273	0.484427	Cytokine Signaling, Pathogen Response, TH2 Activation	NM_033439.2:1725
SMAD1-mRNA	0.208	0.188	-0.161	0.577	1.16	0.894	1.49	No	0.274	0.484427	Growth Factor Signaling	NM_005900.2:1850
RGS16-mRNA	-0.503	0.455	-1.39	0.39	0.706	0.38	1.31	No	0.274	0.484427	Lymphocyte activation	NM_002928.2:205
HBEGF-mRNA	0.523	0.475	-0.408	1.45	1.44	0.754	2.74	No	0.276	0.486833	Angiogenesis, Cytokine Signaling, Fc Receptor Signaling, Growth Factor Signaling, Lymphocyte activation	NM_001945.1:475
GCH1-mRNA	0.199	0.182	-0.158	0.557	1.15	0.896	1.47	No	0.279	0.490483	Metabolism	NM_000161.2:1910
FCGR2A-mRNA	0.206	0.189	-0.164	0.577	1.15	0.892	1.49	No	0.28	0.490483	Fc Receptor Signaling	NM_021642.3:60
TNFSF10-mRNA	0.337	0.309	-0.269	0.942	1.26	0.83	1.92	No	0.28	0.490483	Cytokine Signaling	NM_003810.2:115
OSM-mRNA	0.284	0.265	-0.236	0.804	1.22	0.849	1.75	No	0.289	0.505087	Cytokine Signaling, Growth Factor Signaling	NM_020530.4:580
COL4A2-mRNA	-0.124	0.116	-0.351	0.104	0.918	0.784	1.07	No	0.292	0.509162	ECM remodeling, Growth Factor Signaling	NM_001846.2:1150
NFKB1-mRNA	0.135	0.127	-0.115	0.384	1.1	0.923	1.31	No	0.295	0.512023	Antigen Presentation, Chemokine signaling, Cytokine Signaling, Fc Receptor Signaling, Growth Factor Signaling, Lymphocyte activation, Pathogen Response, TLR signaling	NM_003998.2:1675
TNFRSF12A-mRNA	-0.468	0.443	-1.34	0.4	0.723	0.396	1.32	No	0.295	0.512023	Cytokine Signaling	NM_016639.1:575
HLA-DMA-mRNA	0.131	0.124	-0.113	0.375	1.1	0.925	1.3	No	0.296	0.512023	Antigen Presentation, Cell Migration and Adhesion	NM_006120.3:380
CPA3-mRNA	0.239	0.227	-0.206	0.683	1.18	0.867	1.61	No	0.297	0.512023	Metabolism	NM_001870.2:220
ADAMTS17-mRNA	-0.322	0.306	-0.922	0.278	0.8	0.528	1.21	No	0.297	0.512023	ECM remodeling	NM_139057.2:828
MAFB-mRNA	-0.385	0.368	-1.11	0.337	0.766	0.464	1.26	No	0.3	0.516027	Differentiation and Maintenance of Myeloid Cells	NM_005461.3:1655
TAPBP-mRNA	-0.0944	0.0905	-0.272	0.083	0.937	0.828	1.06	No	0.301	0.516581	Antigen Presentation	NM_003190.4:1536
NRIP3-mRNA	-0.609	0.586	-1.76	0.54	0.655	0.295	1.45	No	0.303	0.518772	TH2 Activation	NM_020645.2:1700
CDH13-mRNA	-0.452	0.437	-1.31	0.404	0.731	0.404	1.32	No	0.305	0.518772	Cell Migration and Adhesion	NM_001220488.1:210
IGHG-mRNA	-0.391	0.378	-1.13	0.35	0.763	0.456	1.27	No	0.305	0.518772		ENST00000390545.1:374
FLNB-mRNA	-0.183	0.177	-0.531	0.164	0.881	0.692	1.12	No	0.305	0.518772	Growth Factor Signaling, Interferon Signaling	NM_001164317.1:2124
FUT4-mRNA	0.178	0.174	-0.162	0.519	1.13	0.894	1.43	No	0.309	0.52324	Metabolism	NM_002033.3:1221
FN1-mRNA	-0.501	0.488	-1.46	0.456	0.707	0.364	1.37	No	0.309	0.52324	Angiogenesis, Cell Migration and Adhesion, Cytokine Signaling, ECM remodeling, Fc Receptor Signaling, Growth Factor Signaling, Lymphocyte activation	NM_212482.1:1776
ADAMTS12-mRNA	-0.179	0.175	-0.521	0.164	0.884	0.697	1.12	No	0.311	0.525459	ECM remodeling	NM_030955.2:602
ERG-mRNA	-0.431	0.423	-1.26	0.398	0.742	0.417	1.32	No	0.313	0.527668	Angiogenesis, Differentiation and Maintenance of Myeloid Cells	NM_001136155.1:341
FCN1-mRNA	0.166	0.163	-0.154	0.485	1.12	0.899	1.4	No	0.314	0.528185	Complement Activation	NM_002003.3:932
NR4A2-mRNA	0.463	0.457	-0.432	1.36	1.38	0.741	2.57	No	0.315	0.5287	Lymphocyte activation	NM_006186.3:1380
KRBA1-mRNA	-0.226	0.224	-0.665	0.214	0.855	0.631	1.16	No	0.318	0.532563	Pathogen Response	NM_032534.2:3671
HIF1A-mRNA	0.256	0.255	-0.244	0.757	1.19	0.844	1.69	No	0.32	0.534737	Growth Factor Signaling	NM_001530.2:1985
CLEC5A-mRNA	-0.437	0.437	-1.29	0.419	0.739	0.408	1.34	No	0.321	0.535234	Lymphocyte activation	NM_013252.2:3250
LPL-mRNA	-0.446	0.447	-1.32	0.431	0.734	0.4	1.35	No	0.323	0.537202	Metabolism	NM_000237.2:2240
TREX1-mRNA	0.199	0.2	-0.193	0.591	1.15	0.875	1.51	No	0.324	0.537202	Pathogen Response	NM_016381.3:1486
NDUFA7-mRNA	-0.0988	0.0995	-0.294	0.0961	0.934	0.816	1.07	No	0.325	0.537202	Metabolism	NM_005001.2:373
C5-mRNA	-0.263	0.265	-0.783	0.256	0.833	0.581	1.19	No	0.325	0.537202	Complement Activation	NM_001735.2:466
PDE4A-mRNA	-0.214	0.221	-0.646	0.219	0.862	0.639	1.16	No	0.337	0.555831	Metabolism	NM_006202.2:3945
IFNA2-mRNA	0.279	0.291	-0.291	0.848	1.21	0.817	1.8	No	0.342	0.56286	Growth Factor Signaling, Interferon Signaling, Pathogen Response, TLR signaling	NM_000605.3:600
IL10RA-mRNA	0.106	0.111	-0.112	0.323	1.08	0.926	1.25	No	0.344	0.563716	Cytokine Signaling, Growth Factor Signaling	NM_001558.2:150
CXCL5-mRNA	0.28	0.294	-0.296	0.855	1.21	0.815	1.81	No	0.344	0.563716	Chemokine signaling, Cytokine Signaling	NM_002994.3:250
PYCARD-mRNA	0.162	0.171	-0.174	0.498	1.12	0.887	1.41	No	0.348	0.569047	Antigen Presentation, Lymphocyte activation, Pathogen Response	NM_013258.3:714
RUNX2-mRNA	0.343	0.365	-0.373	1.06	1.27	0.772	2.08	No	0.352	0.5715	Differentiation and Maintenance of Myeloid Cells	NM_001024630.3:34
FEM1C-mRNA	0.171	0.183	-0.187	0.529	1.13	0.878	1.44	No	0.353	0.5715	Lymphocyte activation	NM_020177.2:555
CCL16-mRNA	-0.148	0.158	-0.458	0.162	0.903	0.728	1.12	No	0.353	0.5715	Chemokine signaling	NM_004590.2:367
EPHB6-mRNA	-0.112	0.119	-0.345	0.122	0.926	0.787	1.09	No	0.353	0.5715	Cell Migration and Adhesion	NM_004445.3:3784
SERINC2-mRNA	-0.288	0.309	-0.894	0.317	0.819	0.538	1.25	No	0.354	0.5715	Metabolism	NM_018565.3:795
MAP3K4-mRNA	0.115	0.124	-0.127	0.358	1.08	0.916	1.28	No	0.354	0.5715	Growth Factor Signaling	NM_005922.2:1165
ID1-mRNA	-0.368	0.394	-1.14	0.405	0.775	0.454	1.32	No	0.355	0.571899	Cell Cycle and Apoptosis	NM_002165.2:345
TLR10-mRNA	0.176	0.189	-0.194	0.545	1.13	0.874	1.46	No	0.356	0.571899	TLR signaling	NM_030956.2:2246
GNAI3-mRNA	0.108	0.116	-0.12	0.336	1.08	0.92	1.26	No	0.357	0.571899	Chemokine signaling	NM_006496.1:1150
PDGFB-mRNA	-0.24	0.259	-0.748	0.268	0.847	0.595	1.2	No	0.358	0.571899	Angiogenesis, Cytokine Signaling, ECM remodeling, Fc Receptor Signaling, Growth Factor Signaling, Lymphocyte activation	NM_033016.2:1480
TGFBR3-mRNA	-0.196	0.211	-0.61	0.218	0.873	0.655	1.16	No	0.358	0.571899	Growth Factor Signaling	NM_003243.3:1950
IFNGR1-mRNA	0.167	0.181	-0.188	0.521	1.12	0.878	1.43	No	0.361	0.575485	Growth Factor Signaling, Interferon Signaling, TH1 Activation, TH2 Activation	NM_000416.2:392
CCR1-mRNA	0.269	0.293	-0.305	0.843	1.2	0.809	1.79	No	0.362	0.575875	Chemokine signaling, TH1 Activation	NM_001295.2:535
ANXA1-mRNA	-0.108	0.118	-0.34	0.124	0.928	0.79	1.09	No	0.364	0.57785	Cytokine Signaling	NM_000700.1:515
HAVCR1-mRNA	0.295	0.323	-0.338	0.929	1.23	0.791	1.9	No	0.365	0.578233	Pathogen Response	NM_001173393.1:834
Spike-mRNA	-0.179	0.197	-0.565	0.207	0.883	0.676	1.15	No	0.368	0.581776		HCOV_gp2.1:1984
LTA4H-mRNA	-0.126	0.14	-0.4	0.148	0.916	0.758	1.11	No	0.371	0.584462	Metabolism	NM_001256643.1:1140
CXCR2-mRNA	0.212	0.235	-0.249	0.673	1.16	0.841	1.59	No	0.372	0.584462	Chemokine signaling	NM_001168298.1:676
dACE2 human-mRNA	-0.474	0.527	-1.51	0.559	0.72	0.352	1.47	No	0.372	0.584462		MT505392.1:99
CEACAM8-mRNA	-0.371	0.413	-1.18	0.439	0.773	0.441	1.36	No	0.373	0.584827	Cell Migration and Adhesion, ECM remodeling	NM_001816.3:825
FCGR3A-mRNA	0.256	0.286	-0.306	0.817	1.19	0.809	1.76	No	0.376	0.587115	Fc Receptor Signaling, Lymphocyte activation	NM_000569.6:873
B4GALT4-mRNA	0.168	0.188	-0.201	0.536	1.12	0.87	1.45	No	0.376	0.587115	Metabolism	NM_003778.3:625
SERPINB6-mRNA	0.0919	0.103	-0.111	0.294	1.07	0.926	1.23	No	0.377	0.587472	Pathogen Response	NM_004568.4:681
BCL10-mRNA	0.0968	0.109	-0.117	0.31	1.07	0.922	1.24	No	0.378	0.587829	Antigen Presentation, Fc Receptor Signaling, Lymphocyte activation	NM_003921.2:1250
TRIM9-mRNA	0.359	0.405	-0.435	1.15	1.28	0.74	2.22	No	0.379	0.588183	Antigen Presentation	NM_015163.5:1856
SEMA6D-mRNA	-0.382	0.433	-1.23	0.466	0.767	0.426	1.38	No	0.381	0.590085	Lymphocyte activation	NM_153617.1:865
RNASE2-mRNA	-0.293	0.334	-0.947	0.362	0.816	0.519	1.28	No	0.384	0.590282	Pathogen Response	NM_002934.2:296
IFNB1-mRNA	-0.427	0.487	-1.38	0.528	0.744	0.384	1.44	No	0.385	0.590282	Growth Factor Signaling, Interferon Signaling, Pathogen Response, TLR signaling	NM_002176.2:610
NECTIN1-mRNA	0.163	0.186	-0.201	0.527	1.12	0.87	1.44	No	0.385	0.590282	Cell Migration and Adhesion	NM_203285.1:220
IL27-mRNA	0.4	0.457	-0.495	1.29	1.32	0.709	2.45	No	0.385	0.590282	Cytokine Signaling, TH1 Activation	NM_145659.3:143
SP4-mRNA	0.0835	0.0954	-0.104	0.27	1.06	0.931	1.21	No	0.385	0.590282	Cell Migration and Adhesion	NM_003112.3:1305
PTPRK-mRNA	-0.346	0.396	-1.12	0.43	0.787	0.459	1.35	No	0.386	0.590627	Growth Factor Signaling	NM_001135648.1:472
STAT5A-mRNA	0.0889	0.102	-0.111	0.289	1.06	0.926	1.22	No	0.387	0.59097	Cytokine Signaling, Growth Factor Signaling	NM_003152.3:2523
FOSL1-mRNA	-0.525	0.606	-1.71	0.663	0.695	0.305	1.58	No	0.39	0.59436	Growth Factor Signaling	NM_005438.3:1086
GLG1-mRNA	-0.0763	0.0885	-0.25	0.0972	0.949	0.841	1.07	No	0.392	0.595028	Cell Migration and Adhesion	NM_001145666.1:2468
C5AR1-mRNA	0.157	0.182	-0.2	0.514	1.12	0.87	1.43	No	0.392	0.595028	Complement Activation	NM_001736.2:1195
TWISTNB-mRNA	-0.118	0.138	-0.389	0.152	0.921	0.764	1.11	No	0.395	0.59839	Pathogen Response	NM_001002926.1:3246
CD69-mRNA	-0.207	0.247	-0.691	0.278	0.867	0.62	1.21	No	0.407	0.615345	T-cell Activation and Checkpoint Signaling	NM_001781.1:460
CXCL12-mRNA	-0.126	0.152	-0.423	0.171	0.916	0.746	1.13	No	0.409	0.615925	Chemokine signaling	NM_199168.3:69
HLA-DOB-mRNA	0.14	0.168	-0.19	0.469	1.1	0.877	1.38	No	0.409	0.615925	Antigen Presentation, Cell Migration and Adhesion	NM_002120.3:230
IL2-mRNA	0.351	0.424	-0.48	1.18	1.28	0.717	2.27	No	0.412	0.617354	Angiogenesis, Cytokine Signaling, Fc Receptor Signaling, Growth Factor Signaling, Lymphocyte activation, TH1 Activation, TH2 Activation	NM_000586.2:300
SFRP4-mRNA	-0.0403	0.0488	-0.136	0.0553	0.972	0.91	1.04	No	0.412	0.617354	Growth Factor Signaling	NM_003014.2:1060
NFIL3-mRNA	0.174	0.211	-0.24	0.588	1.13	0.847	1.5	No	0.413	0.617354	Angiogenesis	NM_005384.2:1795
CD70-mRNA	-0.255	0.31	-0.861	0.352	0.838	0.55	1.28	No	0.414	0.617354	T-cell Activation and Checkpoint Signaling	NM_001252.2:190
RGS1-mRNA	0.276	0.336	-0.382	0.934	1.21	0.768	1.91	No	0.414	0.617354	Cell Migration and Adhesion, Chemokine signaling	NM_002922.3:675
JAG1-mRNA	-0.211	0.26	-0.721	0.299	0.864	0.607	1.23	No	0.421	0.626566	Cytokine Signaling, Growth Factor Signaling	NM_000214.2:5766
VAMP2-mRNA	-0.0626	0.0774	-0.214	0.0891	0.958	0.862	1.06	No	0.422	0.62683	Metabolism	NM_014232.2:1479
MRC1-mRNA	-0.309	0.383	-1.06	0.442	0.807	0.479	1.36	No	0.423	0.627093	Antigen Presentation	NM_002438.2:525
SIRPA-mRNA	0.132	0.164	-0.19	0.455	1.1	0.877	1.37	No	0.424	0.627355	Cell Migration and Adhesion	NM_080792.2:3115
CAMP-mRNA	-0.269	0.337	-0.93	0.391	0.83	0.525	1.31	No	0.427	0.63057	Pathogen Response	NM_004345.3:220
ICAM1-mRNA	0.251	0.315	-0.366	0.868	1.19	0.776	1.82	No	0.429	0.632298	Cell Migration and Adhesion, Cytokine Signaling, ECM remodeling, Interferon Signaling, Lymphocyte activation	NM_000201.2:1530
PRG3-mRNA	-0.306	0.385	-1.06	0.449	0.809	0.479	1.37	No	0.43	0.632548	Pathogen Response	NM_006093.3:386
C4A-mRNA	0.253	0.321	-0.376	0.883	1.19	0.77	1.84	No	0.433	0.635734	Complement Activation	NM_007293.2:1217
C1QA-mRNA	0.276	0.352	-0.414	0.966	1.21	0.751	1.95	No	0.436	0.638908	Complement Activation	NM_015991.2:718
CXCL9-mRNA	-0.297	0.38	-1.04	0.448	0.814	0.486	1.36	No	0.438	0.640606	Chemokine signaling, TLR signaling	NM_002416.1:1975
PRKCA-mRNA	-0.104	0.134	-0.367	0.158	0.93	0.775	1.12	No	0.439	0.640839	Angiogenesis, ECM remodeling, Growth Factor Signaling, Lymphocyte activation, Metabolism	NM_002737.2:680
CD209-mRNA	0.249	0.32	-0.378	0.876	1.19	0.769	1.84	No	0.44	0.641002	Antigen Presentation, Lymphocyte activation	NM_001144899.1:665
SKIL-mRNA	0.175	0.226	-0.268	0.617	1.13	0.831	1.53	No	0.442	0.641002	Growth Factor Signaling	NM_005414.2:945
TNFRSF4-mRNA	-0.274	0.355	-0.97	0.421	0.827	0.511	1.34	No	0.443	0.641002	Cytokine Signaling	NM_003327.3:981
ENC1-mRNA	-0.213	0.275	-0.753	0.327	0.863	0.594	1.25	No	0.443	0.641002	Lymphocyte activation	NM_003633.2:4710
ZNF77-mRNA	0.177	0.23	-0.274	0.629	1.13	0.827	1.55	No	0.444	0.641002	Lymphocyte activation	NM_021217.2:1560
SMARCD3-mRNA	0.148	0.193	-0.229	0.526	1.11	0.853	1.44	No	0.445	0.641002	Metabolism	NM_001003801.1:570
DAXX-mRNA	-0.0974	0.127	-0.345	0.151	0.935	0.787	1.11	No	0.445	0.641002	Growth Factor Signaling	NM_001350.3:1875
NOX3-mRNA	-0.0536	0.0699	-0.191	0.0834	0.963	0.876	1.06	No	0.446	0.64123	Metabolism	NM_015718.2:398
MYD88-mRNA	0.108	0.142	-0.17	0.386	1.08	0.889	1.31	No	0.45	0.645763	Cytokine Signaling, Growth Factor Signaling, Pathogen Response, TLR signaling	NM_002468.3:2145
NFKBIE-mRNA	0.203	0.269	-0.324	0.731	1.15	0.799	1.66	No	0.453	0.648846	Lymphocyte activation	NM_004556.2:1115
CD163-mRNA	0.147	0.198	-0.24	0.534	1.11	0.847	1.45	No	0.46	0.657636	Differentiation and Maintenance of Myeloid Cells	NM_004244.4:1630
SERPINB7-mRNA	0.244	0.33	-0.403	0.891	1.18	0.756	1.85	No	0.462	0.659258	Pathogen Response	NM_001040147.1:1348
CD38-mRNA	0.224	0.304	-0.372	0.819	1.17	0.773	1.76	No	0.464	0.660875	Differentiation and Maintenance of Myeloid Cells, Metabolism	NM_001775.2:1035
PTGDS-mRNA	0.276	0.375	-0.459	1.01	1.21	0.727	2.02	No	0.465	0.661063	Metabolism	NM_000954.5:180
JUN-mRNA	-0.19	0.259	-0.698	0.318	0.876	0.616	1.25	No	0.466	0.661251	Cytokine Signaling, Fc Receptor Signaling, Growth Factor Signaling, Lymphocyte activation, TLR signaling	NM_002228.3:140
DDR2-mRNA	-0.344	0.472	-1.27	0.58	0.788	0.415	1.5	No	0.469	0.664271	ECM remodeling	NM_006182.2:1706
TNFRSF9-mRNA	0.19	0.262	-0.323	0.703	1.14	0.8	1.63	No	0.47	0.664453	Cytokine Signaling	NM_001561.4:255
IL18R1-mRNA	0.151	0.209	-0.258	0.56	1.11	0.836	1.47	No	0.472	0.664813	Cytokine Signaling, TH1 Activation	NM_003855.3:822
CSF3-mRNA	-0.346	0.478	-1.28	0.591	0.787	0.411	1.51	No	0.472	0.664813	Growth Factor Signaling	NM_000759.3:851
STAT5B-mRNA	0.11	0.153	-0.19	0.41	1.08	0.877	1.33	No	0.474	0.666399	Chemokine signaling, Cytokine Signaling, Growth Factor Signaling	NM_012448.3:200
MPO-mRNA	-0.272	0.381	-1.02	0.475	0.828	0.493	1.39	No	0.478	0.670785	Pathogen Response	NM_000250.1:545
SIGLEC5-mRNA	0.168	0.236	-0.295	0.63	1.12	0.815	1.55	No	0.48	0.671119	Lymphocyte activation	NM_003830.2:2145
ZFP92-mRNA	0.141	0.198	-0.248	0.53	1.1	0.842	1.44	No	0.48	0.671119	Differentiation and Maintenance of Myeloid Cells	NM_001136273.1:235
CLEC9A-mRNA	-0.0751	0.107	-0.285	0.134	0.949	0.821	1.1	No	0.485	0.676868	Lymphocyte activation	NM_207345.2:480
CMA1-mRNA	-0.00926	0.0132	-0.0352	0.0167	0.994	0.976	1.01	No	0.487	0.677179	ECM remodeling	NM_001836.2:561
CD74-mRNA	0.0804	0.115	-0.145	0.306	1.06	0.905	1.24	No	0.487	0.677179	Antigen Presentation, Cell Migration and Adhesion	NM_001025159.1:964
IRF2-mRNA	0.123	0.177	-0.224	0.471	1.09	0.856	1.39	No	0.489	0.677487	Interferon Signaling	NM_002199.3:1624
IL21R-mRNA	-0.1	0.144	-0.384	0.183	0.933	0.767	1.13	No	0.489	0.677487	Cytokine Signaling, Growth Factor Signaling	NM_181079.4:1250
INSIG1-mRNA	-0.116	0.169	-0.447	0.214	0.923	0.733	1.16	No	0.493	0.68179	Metabolism	NM_005542.3:1120
FAS-mRNA	0.107	0.156	-0.199	0.413	1.08	0.871	1.33	No	0.495	0.683315	Cytokine Signaling, Growth Factor Signaling	NM_000043.4:398
VCAM1-mRNA	-0.295	0.437	-1.15	0.561	0.815	0.45	1.47	No	0.501	0.687993	Cell Migration and Adhesion, Cytokine Signaling, ECM remodeling, Interferon Signaling, Lymphocyte activation	NM_001078.3:2535
IDO2-mRNA	-0.287	0.424	-1.12	0.545	0.82	0.461	1.46	No	0.502	0.687993	Metabolism	NM_194294.2:1575
NR1H3-mRNA	0.2	0.296	-0.38	0.78	1.15	0.769	1.72	No	0.502	0.687993	Metabolism	NM_005693.2:1575
NECTIN2-mRNA	-0.371	0.549	-1.45	0.705	0.773	0.367	1.63	No	0.502	0.687993	T-cell Activation and Checkpoint Signaling	NM_001042724.1:1120
DNAJB6-mRNA	-0.0806	0.12	-0.316	0.154	0.946	0.804	1.11	No	0.504	0.689494	Lymphocyte activation	NM_005494.2:636
KLF10-mRNA	-0.14	0.211	-0.553	0.273	0.907	0.681	1.21	No	0.508	0.692479	Growth Factor Signaling	NM_005655.3:2092
AIF1-mRNA	0.0851	0.128	-0.165	0.336	1.06	0.892	1.26	No	0.508	0.692479	Cell Migration and Adhesion, Chemokine signaling	NM_032955.1:185
RASGRF2-mRNA	-0.216	0.325	-0.852	0.421	0.861	0.554	1.34	No	0.51	0.693964	Angiogenesis, Cytokine Signaling, Fc Receptor Signaling, Growth Factor Signaling, Lymphocyte activation	NM_006909.2:625
HLA-DRB3-mRNA	-0.0773	0.117	-0.307	0.152	0.948	0.809	1.11	No	0.512	0.694327	Antigen Presentation, Cell Migration and Adhesion, Interferon Signaling, T-cell Activation and Checkpoint Signaling	NM_022555.3:698
MARCO-mRNA	-0.222	0.338	-0.884	0.439	0.857	0.542	1.36	No	0.513	0.694327	Differentiation and Maintenance of Myeloid Cells	NM_006770.3:61
FZD4-mRNA	-0.288	0.437	-1.14	0.569	0.819	0.452	1.48	No	0.513	0.694327	Growth Factor Signaling	NM_012193.2:7130
ELOVL6-mRNA	-0.177	0.272	-0.71	0.355	0.884	0.611	1.28	No	0.517	0.6985	Metabolism	NM_001130721.1:1035
FSCN1-mRNA	0.151	0.232	-0.304	0.605	1.11	0.81	1.52	No	0.518	0.698612	Cytokine Signaling	NM_003088.2:1843
IL6R-mRNA	0.106	0.165	-0.216	0.429	1.08	0.861	1.35	No	0.521	0.701417	Cytokine Signaling, Growth Factor Signaling	NM_000565.2:993
MAP2K1-mRNA	0.0588	0.0921	-0.122	0.239	1.04	0.919	1.18	No	0.526	0.704415	Angiogenesis, Chemokine signaling, Cytokine Signaling, Fc Receptor Signaling, Growth Factor Signaling, Lymphocyte activation, TLR signaling	NM_002755.2:970
FPR2-mRNA	0.157	0.245	-0.324	0.637	1.11	0.799	1.56	No	0.526	0.704415	Pathogen Response	NM_001462.3:1200
ACLY-mRNA	-0.0586	0.0918	-0.238	0.121	0.96	0.848	1.09	No	0.526	0.704415	Metabolism	NM_001096.2:3195
PDGFRA-mRNA	0.232	0.365	-0.483	0.947	1.17	0.715	1.93	No	0.528	0.705853	Angiogenesis, Cytokine Signaling, Fc Receptor Signaling, Growth Factor Signaling, Lymphocyte activation	NM_006206.3:1925
NCAM1-mRNA	-0.124	0.198	-0.513	0.265	0.918	0.701	1.2	No	0.534	0.711378		NM_000615.5:1620
RGL1-mRNA	0.248	0.397	-0.53	1.03	1.19	0.693	2.04	No	0.534	0.711378	Growth Factor Signaling, Metabolism	NM_001297669.1:820
CX3CR1-mRNA	0.173	0.279	-0.373	0.719	1.13	0.772	1.65	No	0.537	0.714126	Chemokine signaling	NM_001337.3:1040
EDN1-mRNA	-0.32	0.52	-1.34	0.698	0.801	0.395	1.62	No	0.54	0.715617	Cytokine Signaling	NM_001168319.1:613
MMP8-mRNA	-0.255	0.414	-1.07	0.557	0.838	0.477	1.47	No	0.54	0.715617	ECM remodeling	NM_002424.2:2590
CXCL11-mRNA	-0.302	0.492	-1.27	0.663	0.811	0.416	1.58	No	0.542	0.717021	Chemokine signaling, TLR signaling	NM_005409.4:282
CCR2-mRNA	0.156	0.257	-0.348	0.659	1.11	0.786	1.58	No	0.547	0.722381	Chemokine signaling	NM_001123041.2:743
PTGS1-mRNA	-0.158	0.261	-0.669	0.353	0.896	0.629	1.28	No	0.548	0.72245	Metabolism	NM_000962.2:700
CD1B-mRNA	-0.198	0.329	-0.842	0.446	0.872	0.558	1.36	No	0.549	0.722518	Antigen Presentation, T-cell Activation and Checkpoint Signaling	NM_001764.2:142
PLAUR-mRNA	-0.171	0.29	-0.739	0.398	0.888	0.599	1.32	No	0.558	0.733097	Complement Activation	NM_001005376.1:440
ITGB2-mRNA	0.0684	0.116	-0.159	0.296	1.05	0.895	1.23	No	0.559	0.733146	Cell Migration and Adhesion, Complement Activation, ECM remodeling, Lymphocyte activation, TLR signaling	NM_000211.2:520
PTGER2-mRNA	-0.0774	0.132	-0.336	0.181	0.948	0.792	1.13	No	0.56	0.733196	Cell Migration and Adhesion, Lymphocyte activation	NM_000956.2:1410
MAFF-mRNA	0.232	0.401	-0.553	1.02	1.17	0.682	2.02	No	0.564	0.737166	Differentiation and Maintenance of Myeloid Cells	NM_001161572.1:1373
COL3A1-mRNA	0.203	0.354	-0.491	0.897	1.15	0.712	1.86	No	0.568	0.741123	ECM remodeling, Lymphocyte activation	NM_000090.3:180
HES4-mRNA	0.239	0.418	-0.579	1.06	1.18	0.669	2.08	No	0.569	0.741159	Differentiation and Maintenance of Myeloid Cells	NM_001142467.1:557
HES1-mRNA	0.207	0.362	-0.503	0.916	1.15	0.706	1.89	No	0.57	0.741194	Growth Factor Signaling	NM_005524.2:860
ALOX5AP-mRNA	-0.1	0.178	-0.45	0.249	0.933	0.732	1.19	No	0.575	0.745153	Metabolism	NM_001629.2:367
CD1E-mRNA	-0.232	0.411	-1.04	0.573	0.852	0.488	1.49	No	0.575	0.745153	Antigen Presentation, T-cell Activation and Checkpoint Signaling	NM_001042583.1:180
IL1R1-mRNA	0.186	0.332	-0.465	0.837	1.14	0.724	1.79	No	0.577	0.746475	Cytokine Signaling, Growth Factor Signaling	NM_001320984.1:281
NOX4-mRNA	0.261	0.467	-0.654	1.18	1.2	0.636	2.26	No	0.578	0.746502	Metabolism	NM_001143836.2:1795
RNASE3-mRNA	-0.212	0.394	-0.985	0.561	0.863	0.505	1.48	No	0.593	0.764574	Pathogen Response	NM_002935.2:300
CCL14-mRNA	-0.094	0.175	-0.438	0.25	0.937	0.738	1.19	No	0.594	0.764574	Chemokine signaling	NM_032963.3:274
FCAR-mRNA	-0.137	0.26	-0.647	0.372	0.909	0.639	1.29	No	0.599	0.769697	Pathogen Response	NM_002000.2:1415
CTSA-mRNA	0.0648	0.123	-0.176	0.306	1.05	0.885	1.24	No	0.6	0.769697	Antigen Presentation, Metabolism	NM_001127695.1:1540
TNFAIP8-mRNA	-0.0601	0.115	-0.285	0.165	0.959	0.821	1.12	No	0.602	0.770965	Cytokine Signaling	NM_001077654.1:260
TIMD4-mRNA	-0.23	0.443	-1.1	0.638	0.852	0.467	1.56	No	0.605	0.773487	Pathogen Response	NM_138379.1:92
LAPTM5-mRNA	-0.0428	0.0825	-0.204	0.119	0.971	0.868	1.09	No	0.606	0.773487	Differentiation and Maintenance of Myeloid Cells	NM_006762.2:1825
RHOC-mRNA	-0.0788	0.154	-0.38	0.222	0.947	0.769	1.17	No	0.61	0.775993	Cell Cycle and Apoptosis, Cell Migration and Adhesion, Growth Factor Signaling	NM_175744.4:399
CBR1-mRNA	-0.106	0.207	-0.512	0.299	0.929	0.701	1.23	No	0.61	0.775993	Metabolism	NM_001757.2:367
CTSS-mRNA	0.0702	0.137	-0.199	0.34	1.05	0.871	1.27	No	0.612	0.77724	Antigen Presentation, ECM remodeling, TLR signaling	NM_004079.3:685
CD84-mRNA	0.0547	0.108	-0.158	0.267	1.04	0.896	1.2	No	0.616	0.779721	Cell Migration and Adhesion	NM_003874.3:680
CD83-mRNA	0.207	0.41	-0.597	1.01	1.15	0.661	2.02	No	0.616	0.779721	Antigen Presentation, Lymphocyte activation	NM_004233.3:1960
PIM2-mRNA	-0.047	0.0944	-0.232	0.138	0.968	0.851	1.1	No	0.621	0.784746	Growth Factor Signaling	NM_006875.2:620
MCM5-mRNA	0.0449	0.0907	-0.133	0.223	1.03	0.912	1.17	No	0.623	0.785931	Cell Cycle and Apoptosis, Differentiation and Maintenance of Myeloid Cells	NM_006739.3:1580
CTSD-mRNA	0.0604	0.123	-0.18	0.301	1.04	0.883	1.23	No	0.624	0.785931	Antigen Presentation, ECM remodeling	NM_001909.3:1495
VWA5A-mRNA	-0.119	0.248	-0.606	0.368	0.921	0.657	1.29	No	0.633	0.794639	Angiogenesis	NM_001130142.1:980
SOCS3-mRNA	0.121	0.252	-0.373	0.615	1.09	0.772	1.53	No	0.633	0.794639	Antigen Presentation, Cytokine Signaling, Growth Factor Signaling, Interferon Signaling	NM_003955.3:1870
MOK-mRNA	-0.142	0.301	-0.732	0.448	0.906	0.602	1.36	No	0.638	0.799475	Pathogen Response	NM_014226.2:826
IL4R-mRNA	-0.0844	0.179	-0.436	0.267	0.943	0.739	1.2	No	0.64	0.799475	Cytokine Signaling, Growth Factor Signaling	NM_000418.3:1510
TNFAIP3-mRNA	0.147	0.312	-0.465	0.758	1.11	0.725	1.69	No	0.64	0.799475	Cytokine Signaling, Pathogen Response	NM_006290.2:260
ADAMTS1-mRNA	0.148	0.318	-0.476	0.772	1.11	0.719	1.71	No	0.644	0.803088	ECM remodeling	NM_006988.3:2840
RND3-mRNA	-0.157	0.339	-0.821	0.507	0.897	0.566	1.42	No	0.645	0.803088	Cell Cycle and Apoptosis, Cell Migration and Adhesion, Growth Factor Signaling	NM_005168.3:775
PROS1-mRNA	0.123	0.269	-0.404	0.65	1.09	0.756	1.57	No	0.649	0.80675	Cell Migration and Adhesion, Complement Activation	NM_000313.1:875
COL17A1-mRNA	0.151	0.332	-0.5	0.801	1.11	0.707	1.74	No	0.652	0.807844	ECM remodeling, Lymphocyte activation	NM_000494.3:5070
CD19 b-mRNA	-0.106	0.233	-0.562	0.351	0.929	0.677	1.28	No	0.652	0.807844		NM_001770.4:1770
PF4-mRNA	0.0992	0.222	-0.335	0.533	1.07	0.793	1.45	No	0.656	0.811481	Cell Migration and Adhesion, Chemokine signaling	NM_002619.3:109
RETNLB-mRNA	0.176	0.397	-0.603	0.954	1.13	0.659	1.94	No	0.66	0.813786	Cell Migration and Adhesion	NM_032579.2:426
DUSP6-mRNA	0.118	0.268	-0.407	0.643	1.09	0.754	1.56	No	0.66	0.813786	Angiogenesis, Cytokine Signaling, Fc Receptor Signaling, Growth Factor Signaling, Lymphocyte activation, TLR signaling	NM_001946.2:1535
PGLYRP1-mRNA	-0.137	0.314	-0.753	0.479	0.909	0.593	1.39	No	0.665	0.817129	Pathogen Response	NM_005091.1:356
CD40-mRNA	0.0859	0.198	-0.302	0.473	1.06	0.811	1.39	No	0.665	0.817129	Cell Migration and Adhesion, Lymphocyte activation, TH1 Activation, TLR signaling	NM_001250.4:196
FGF2-mRNA	0.181	0.418	-0.638	1	1.13	0.643	2	No	0.667	0.817129	Angiogenesis, Cytokine Signaling, ECM remodeling, Fc Receptor Signaling, Growth Factor Signaling, Lymphocyte activation	NM_002006.4:620
COL4A1-mRNA	-0.102	0.236	-0.565	0.361	0.932	0.676	1.28	No	0.667	0.817129	ECM remodeling, Growth Factor Signaling	NM_001845.4:780
PRKCI-mRNA	-0.0613	0.143	-0.343	0.22	0.958	0.789	1.16	No	0.671	0.820615	Growth Factor Signaling	NM_002740.4:530
PRRX1-mRNA	-0.154	0.363	-0.865	0.556	0.899	0.549	1.47	No	0.672	0.820615	ECM remodeling	NM_022716.2:330
CCL8-mRNA	0.237	0.562	-0.865	1.34	1.18	0.549	2.53	No	0.675	0.82296	Chemokine signaling	NM_005623.2:689
TSPAN8-mRNA	0.108	0.26	-0.402	0.618	1.08	0.757	1.54	No	0.679	0.826514	Lymphocyte activation	NM_004616.2:235
PPARG-mRNA	-0.14	0.341	-0.808	0.528	0.908	0.571	1.44	No	0.683	0.828736	Metabolism	NM_005037.5:345
HLA-DQB1-mRNA	0.597	1.45	-2.25	3.44	1.51	0.21	10.9	No	0.683	0.828736	Antigen Presentation, Cell Migration and Adhesion, Interferon Signaling, T-cell Activation and Checkpoint Signaling	NM_002123.3:384
S100A11-mRNA	0.0668	0.164	-0.255	0.389	1.05	0.838	1.31	No	0.686	0.831052	Differentiation and Maintenance of Myeloid Cells	NM_005620.1:127
CCL2-mRNA	0.338	0.851	-1.33	2.01	1.26	0.398	4.02	No	0.692	0.83699	Chemokine signaling, Cytokine Signaling, Pathogen Response	NM_002982.3:123
HIST2H2AA3-mRNA	-0.0486	0.123	-0.289	0.192	0.967	0.819	1.14	No	0.694	0.838079	Cell Cycle and Apoptosis	NM_003516.2:137
FGF18-mRNA	-0.0509	0.13	-0.305	0.204	0.965	0.809	1.15	No	0.697	0.839755	Angiogenesis, Cytokine Signaling, Fc Receptor Signaling, Growth Factor Signaling, Lymphocyte activation	NM_003862.1:850
CDKN1A-mRNA	0.0798	0.205	-0.322	0.482	1.06	0.8	1.4	No	0.699	0.839755	Fc Receptor Signaling, Growth Factor Signaling, Lymphocyte activation	NM_000389.2:1975
DUSP2-mRNA	0.116	0.298	-0.469	0.7	1.08	0.723	1.62	No	0.7	0.839755	Angiogenesis, Cytokine Signaling, Fc Receptor Signaling, Growth Factor Signaling, Lymphocyte activation	NM_004418.3:1235
BID-mRNA	0.0415	0.107	-0.169	0.252	1.03	0.89	1.19	No	0.701	0.839755	Cell Cycle and Apoptosis	NM_197966.2:964
TAP1-mRNA	0.0644	0.167	-0.264	0.393	1.05	0.833	1.31	No	0.702	0.839755	Antigen Presentation	NM_000593.5:2075
ADAMTS3-mRNA	-0.113	0.295	-0.692	0.465	0.924	0.619	1.38	No	0.702	0.839755	ECM remodeling	NM_014243.2:2000
CSTB-mRNA	0.0448	0.119	-0.188	0.277	1.03	0.878	1.21	No	0.707	0.844411	Pathogen Response	NM_000100.2:320
ICOSLG-mRNA	-0.132	0.352	-0.823	0.559	0.912	0.565	1.47	No	0.709	0.845474	Cell Migration and Adhesion, T-cell Activation and Checkpoint Signaling	NM_015259.5:642
FLT1-mRNA	-0.163	0.437	-1.02	0.694	0.893	0.493	1.62	No	0.711	0.846534	Angiogenesis, Growth Factor Signaling	NM_002019.4:530
YAP1-mRNA	0.163	0.448	-0.715	1.04	1.12	0.609	2.06	No	0.717	0.852346	Metabolism	NM_001130145.2:4423
COL15A1-mRNA	0.0711	0.203	-0.328	0.47	1.05	0.797	1.38	No	0.728	0.862575	ECM remodeling	NM_001855.2:3035
BTLA-mRNA	-0.0719	0.206	-0.476	0.332	0.951	0.719	1.26	No	0.728	0.862575	T-cell Activation and Checkpoint Signaling	NM_181780.2:305
PDGFA-mRNA	-0.116	0.333	-0.768	0.536	0.923	0.587	1.45	No	0.729	0.862575	Angiogenesis, Cytokine Signaling, ECM remodeling, Fc Receptor Signaling, Growth Factor Signaling, Lymphocyte activation	NM_002607.5:2460
NDC80-mRNA	0.0812	0.24	-0.39	0.552	1.06	0.763	1.47	No	0.737	0.869009	Cell Cycle and Apoptosis	NM_006101.2:96
ENPEP-mRNA	-0.134	0.397	-0.912	0.645	0.911	0.531	1.56	No	0.737	0.869009	Metabolism	NM_001977.3:2940
LAMP3-mRNA	0.162	0.484	-0.786	1.11	1.12	0.58	2.16	No	0.739	0.869009	Antigen Presentation	NM_014398.3:878
ADORA2A-mRNA	0.101	0.301	-0.488	0.69	1.07	0.713	1.61	No	0.739	0.869009	Growth Factor Signaling	NM_000675.3:1095
S100A8-mRNA	-0.0758	0.228	-0.523	0.372	0.949	0.696	1.29	No	0.741	0.869852	Differentiation and Maintenance of Myeloid Cells	NM_002964.3:115
TFCP2-mRNA	0.034	0.103	-0.167	0.235	1.02	0.891	1.18	No	0.742	0.869852	Cell Cycle and Apoptosis	NM_005653.3:1970
CLDN1-mRNA	-0.127	0.387	-0.885	0.631	0.916	0.542	1.55	No	0.744	0.870857	Cell Migration and Adhesion	NM_021101.3:410
STAT4-mRNA	-0.0588	0.182	-0.416	0.298	0.96	0.75	1.23	No	0.748	0.874196	Growth Factor Signaling, TH1 Activation	NM_003151.2:789
TXN-mRNA	-0.0466	0.146	-0.332	0.239	0.968	0.794	1.18	No	0.75	0.875018	Metabolism, Pathogen Response	NM_003329.2:55
GATA6-mRNA	-0.125	0.391	-0.891	0.641	0.917	0.539	1.56	No	0.751	0.875018	Differentiation and Maintenance of Myeloid Cells	NM_005257.3:2130
PSMB9-mRNA	0.0587	0.186	-0.307	0.424	1.04	0.809	1.34	No	0.754	0.877173	Angiogenesis, Antigen Presentation, Cytokine Signaling, Fc Receptor Signaling, Growth Factor Signaling, Lymphocyte activation, Metabolism	NM_002800.4:455
PSME2-mRNA	-0.0505	0.162	-0.368	0.267	0.966	0.775	1.2	No	0.756	0.878158	Angiogenesis, Antigen Presentation, Cytokine Signaling, Fc Receptor Signaling, Growth Factor Signaling, Lymphocyte activation, Metabolism	NM_002818.2:315
VEGFC-mRNA	0.0943	0.312	-0.518	0.707	1.07	0.698	1.63	No	0.764	0.8861	Angiogenesis, Cytokine Signaling, Growth Factor Signaling	NM_005429.2:565
S100A4-mRNA	-0.044	0.149	-0.336	0.248	0.97	0.792	1.19	No	0.769	0.887465	Cell Migration and Adhesion, Differentiation and Maintenance of Myeloid Cells	NM_002961.2:263
LAMB2-mRNA	-0.114	0.385	-0.869	0.642	0.924	0.548	1.56	No	0.769	0.887465	ECM remodeling, Growth Factor Signaling	NM_002292.3:2280
SEMA5A-mRNA	0.111	0.375	-0.624	0.845	1.08	0.649	1.8	No	0.769	0.887465	Lymphocyte activation	NM_003966.2:6410
SERPINE1-mRNA	0.106	0.363	-0.606	0.818	1.08	0.657	1.76	No	0.771	0.887465	Complement Activation, ECM remodeling	NM_000602.4:577
ZMPSTE24-mRNA	0.022	0.0751	-0.125	0.169	1.02	0.917	1.12	No	0.771	0.887465	Pathogen Response	NM_005857.3:540
LDLR-mRNA	-0.0995	0.346	-0.778	0.579	0.933	0.583	1.49	No	0.775	0.890724	Metabolism	NM_000527.2:4625
NR2F6-mRNA	0.0637	0.228	-0.383	0.511	1.05	0.767	1.42	No	0.781	0.896268	T-cell Activation and Checkpoint Signaling	NM_005234.3:1231
HLA-DMB-mRNA	0.0301	0.111	-0.187	0.247	1.02	0.879	1.19	No	0.786	0.900441	Antigen Presentation, Cell Migration and Adhesion	NM_002118.3:20
IRF3-mRNA	-0.0296	0.109	-0.244	0.185	0.98	0.844	1.14	No	0.787	0.900441	Interferon Signaling, Pathogen Response, TLR signaling	NM_001571.5:1303
HLA-DPA1-mRNA	0.0352	0.131	-0.221	0.292	1.02	0.858	1.22	No	0.789	0.901376	Antigen Presentation, Cell Migration and Adhesion, Interferon Signaling, T-cell Activation and Checkpoint Signaling	NM_033554.2:857
RAD51-mRNA	-0.104	0.39	-0.867	0.66	0.931	0.548	1.58	No	0.791	0.902308	Differentiation and Maintenance of Myeloid Cells	NM_133487.2:566
NFKBIA-mRNA	-0.0783	0.297	-0.66	0.504	0.947	0.633	1.42	No	0.793	0.903238	Antigen Presentation, Chemokine signaling, Cytokine Signaling, Fc Receptor Signaling, Growth Factor Signaling, Lymphocyte activation, Pathogen Response, TLR signaling	NM_020529.1:945
PSMB8-mRNA	0.0287	0.112	-0.192	0.249	1.02	0.876	1.19	No	0.799	0.906927	Angiogenesis, Antigen Presentation, Cytokine Signaling, Fc Receptor Signaling, Growth Factor Signaling, Interferon Signaling, Lymphocyte activation, Metabolism	NM_004159.4:1215
CYP1B1-mRNA	0.0835	0.328	-0.559	0.726	1.06	0.679	1.65	No	0.8	0.906927	Metabolism	NM_000104.3:1715
CD274-mRNA	0.107	0.422	-0.72	0.934	1.08	0.607	1.91	No	0.8	0.906927	Cell Migration and Adhesion, T-cell Activation and Checkpoint Signaling	NM_014143.3:49
PBX3-mRNA	0.0264	0.104	-0.178	0.23	1.02	0.884	1.17	No	0.801	0.906927	Differentiation and Maintenance of Myeloid Cells	NM_006195.5:2050
CD1A-mRNA	-0.0618	0.25	-0.551	0.428	0.958	0.682	1.35	No	0.805	0.910104	Antigen Presentation, T-cell Activation and Checkpoint Signaling	NM_001763.2:1815
SERPINB9-mRNA	-0.0261	0.106	-0.235	0.183	0.982	0.85	1.13	No	0.807	0.910793	Pathogen Response	NM_004155.3:950
LRP6-mRNA	-0.0969	0.398	-0.876	0.683	0.935	0.545	1.6	No	0.808	0.910793	Growth Factor Signaling	NM_002336.1:2185
IL12A-mRNA	-0.0658	0.274	-0.602	0.471	0.955	0.659	1.39	No	0.811	0.912159	Cytokine Signaling, Growth Factor Signaling, Pathogen Response, TH1 Activation, TLR signaling	NM_000882.2:775
NFATC2-mRNA	-0.0313	0.131	-0.288	0.225	0.979	0.819	1.17	No	0.812	0.912159	Antigen Presentation, Fc Receptor Signaling, Growth Factor Signaling, Lymphocyte activation	NM_012340.3:1815
KIAA1671-mRNA	-0.0805	0.339	-0.744	0.583	0.946	0.597	1.5	No	0.813	0.912159	Lymphocyte activation	NM_001145206.1:6380
VEGFA-mRNA	-0.0831	0.353	-0.774	0.608	0.944	0.585	1.52	No	0.814	0.912159	Angiogenesis, Growth Factor Signaling	NM_001025366.1:1325
SOD2-mRNA	0.0321	0.141	-0.245	0.309	1.02	0.844	1.24	No	0.821	0.918652		NM_000636.2:201
SELP-mRNA	0.0661	0.294	-0.509	0.642	1.05	0.702	1.56	No	0.823	0.91954	Cell Migration and Adhesion	NM_003005.2:1295
TNFRSF1B-mRNA	0.0226	0.106	-0.185	0.23	1.02	0.88	1.17	No	0.831	0.925763	Cytokine Signaling	NM_001066.2:835
HLA-DQA1-mRNA	0.345	1.61	-2.82	3.51	1.27	0.142	11.4	No	0.831	0.925763	Antigen Presentation, Cell Migration and Adhesion, Interferon Signaling, T-cell Activation and Checkpoint Signaling	NM_002122.3:261
LIPA-mRNA	0.0323	0.154	-0.27	0.334	1.02	0.829	1.26	No	0.835	0.928376	Metabolism	NM_000235.3:1220
CD68-mRNA	0.0299	0.145	-0.253	0.313	1.02	0.839	1.24	No	0.837	0.928376	Metabolism	NM_001251.2:1140
EIF4EBP2-mRNA	0.0211	0.102	-0.18	0.222	1.01	0.883	1.17	No	0.837	0.928376	Metabolism	NM_004096.4:4490
RHOG-mRNA	0.021	0.103	-0.182	0.224	1.01	0.882	1.17	No	0.84	0.930105	Cell Cycle and Apoptosis, Cell Migration and Adhesion, Growth Factor Signaling	NM_001665.3:345
FZD9-mRNA	-0.0791	0.393	-0.849	0.691	0.947	0.555	1.61	No	0.841	0.930105	Growth Factor Signaling	NM_003508.2:1320
FABP4-mRNA	0.0881	0.444	-0.782	0.958	1.06	0.582	1.94	No	0.843	0.930721	Metabolism	NM_001442.2:415
KIF20A-mRNA	-0.0719	0.364	-0.786	0.642	0.951	0.58	1.56	No	0.844	0.930721	Antigen Presentation	NM_005733.2:1209
CXCR4-mRNA	0.0332	0.176	-0.313	0.379	1.02	0.805	1.3	No	0.851	0.933612	Chemokine signaling, TH2 Activation	NM_003467.2:1335
MERTK-mRNA	-0.0587	0.312	-0.67	0.552	0.96	0.629	1.47	No	0.851	0.933612	Cell Migration and Adhesion	NM_006343.2:665
CCNB2-mRNA	0.0701	0.376	-0.666	0.806	1.05	0.63	1.75	No	0.853	0.933612	Cell Cycle and Apoptosis	NM_004701.2:980
CD47-mRNA	-0.0101	0.0544	-0.117	0.0965	0.993	0.922	1.07	No	0.853	0.933612	Cell Migration and Adhesion, ECM remodeling	NM_001777.3:897
CD36-mRNA	-0.0345	0.186	-0.4	0.331	0.976	0.758	1.26	No	0.854	0.933612	Antigen Presentation, ECM remodeling, Metabolism, TLR signaling	NM_000072.3:707
ANXA4-mRNA	0.0342	0.187	-0.331	0.4	1.02	0.795	1.32	No	0.855	0.933612	Antigen Presentation	NM_001153.2:430
TGFA-mRNA	0.053	0.294	-0.524	0.63	1.04	0.696	1.55	No	0.858	0.933612	Growth Factor Signaling	NM_003236.2:780
GPR65-mRNA	0.0291	0.163	-0.29	0.348	1.02	0.818	1.27	No	0.859	0.933612	Lymphocyte activation	NM_003608.2:1095
HIVEP1-mRNA	-0.0347	0.195	-0.417	0.348	0.976	0.749	1.27	No	0.86	0.933612	Pathogen Response	NM_002114.2:4040
CD80-mRNA	-0.0509	0.288	-0.616	0.514	0.965	0.653	1.43	No	0.86	0.933612	Cell Migration and Adhesion, Fc Receptor Signaling, Growth Factor Signaling, Lymphocyte activation, T-cell Activation and Checkpoint Signaling, TLR signaling	NM_005191.3:674
ARHGEF28-mRNA	0.0632	0.364	-0.65	0.776	1.04	0.637	1.71	No	0.863	0.933612	Cell Migration and Adhesion	NM_001080479.2:4945
SMAD2-mRNA	0.0154	0.0889	-0.159	0.19	1.01	0.896	1.14	No	0.863	0.933612	Growth Factor Signaling	NM_005901.5:1678
GTF2H2-mRNA	0.0285	0.165	-0.294	0.351	1.02	0.816	1.28	No	0.863	0.933612	Pathogen Response	NM_001515.2:895
TEK-mRNA	0.0851	0.496	-0.887	1.06	1.06	0.541	2.08	No	0.864	0.933612	Angiogenesis, Cell Migration and Adhesion, Cytokine Signaling, Fc Receptor Signaling, Growth Factor Signaling, Lymphocyte activation	NM_000459.3:1894
MMP9-mRNA	-0.051	0.298	-0.636	0.534	0.965	0.643	1.45	No	0.865	0.933612	Cytokine Signaling, ECM remodeling	NM_004994.2:1530
CNN2-mRNA	0.0174	0.104	-0.186	0.22	1.01	0.879	1.17	No	0.867	0.934447	Pathogen Response	NM_004368.3:609
ANOS1-mRNA	-0.0679	0.419	-0.89	0.754	0.954	0.54	1.69	No	0.872	0.938508	Growth Factor Signaling	NM_000216.2:1135
IL12B-mRNA	-0.0251	0.161	-0.341	0.291	0.983	0.789	1.22	No	0.877	0.942558	Cytokine Signaling, Growth Factor Signaling, Pathogen Response, TH1 Activation, TLR signaling	NM_002187.2:1435
CD151-mRNA	0.0368	0.247	-0.447	0.52	1.03	0.734	1.43	No	0.882	0.946597	ECM remodeling	NM_139029.1:980
SESN1-mRNA	-0.0418	0.294	-0.618	0.534	0.971	0.652	1.45	No	0.887	0.949569	Metabolism	NM_014454.2:2223
MMP13-mRNA	-0.055	0.389	-0.818	0.708	0.963	0.567	1.63	No	0.888	0.949569	ECM remodeling	NM_002427.2:951
RBP1-mRNA	-0.0531	0.384	-0.805	0.699	0.964	0.572	1.62	No	0.89	0.949569	Metabolism	NM_002899.3:445
KALRN-mRNA	-0.0425	0.307	-0.645	0.56	0.971	0.64	1.47	No	0.89	0.949569	Growth Factor Signaling	NM_001024660.1:6180
BMP6-mRNA	-0.0302	0.219	-0.459	0.399	0.979	0.728	1.32	No	0.891	0.949569	ECM remodeling	NM_001718.2:1045
SAA1-mRNA	0.0254	0.189	-0.346	0.397	1.02	0.787	1.32	No	0.894	0.951436	Pathogen Response, TLR signaling	NM_199161.1:135
CASP7-mRNA	-0.0233	0.181	-0.378	0.331	0.984	0.77	1.26	No	0.898	0.9525	Cytokine Signaling	NM_001227.3:915
VAV2-mRNA	0.0243	0.19	-0.348	0.397	1.02	0.785	1.32	No	0.899	0.9525	Angiogenesis, Chemokine signaling, Fc Receptor Signaling, Growth Factor Signaling, Lymphocyte activation	NM_001134398.1:1615
NMB-mRNA	0.0226	0.179	-0.328	0.374	1.02	0.796	1.3	No	0.9	0.9525	Differentiation and Maintenance of Myeloid Cells	NM_021077.3:761
CEBPA-mRNA	-0.0168	0.134	-0.279	0.246	0.988	0.824	1.19	No	0.901	0.9525	Cell Cycle and Apoptosis, Differentiation and Maintenance of Myeloid Cells	NM_004364.2:1320
BATF-mRNA	0.0263	0.213	-0.391	0.444	1.02	0.763	1.36	No	0.902	0.9525	Lymphocyte activation	NM_006399.3:293
TUBA4A-mRNA	0.015	0.129	-0.237	0.267	1.01	0.849	1.2	No	0.907	0.9525	Antigen Presentation	NM_006000.1:217
ARG1-mRNA	-0.0364	0.312	-0.648	0.575	0.975	0.638	1.49	No	0.907	0.9525	Metabolism	NM_000045.3:673
IFNAR1-mRNA	-0.0176	0.151	-0.314	0.279	0.988	0.804	1.21	No	0.908	0.9525	Growth Factor Signaling, Interferon Signaling, TLR signaling	NM_000629.2:782
CNKSR1-mRNA	0.0453	0.39	-0.718	0.809	1.03	0.608	1.75	No	0.908	0.9525	Angiogenesis, Cytokine Signaling, Fc Receptor Signaling, Growth Factor Signaling, Lymphocyte activation	NM_006314.2:1406
FADD-mRNA	-0.0214	0.187	-0.389	0.346	0.985	0.764	1.27	No	0.91	0.9525	Cytokine Signaling, Pathogen Response, TLR signaling	NM_003824.2:1560
YES1-mRNA	-0.0175	0.154	-0.32	0.285	0.988	0.801	1.22	No	0.91	0.9525	Cell Migration and Adhesion, Cytokine Signaling, Fc Receptor Signaling, T-cell Activation and Checkpoint Signaling	NM_005433.3:265
AREG-mRNA	-0.0689	0.61	-1.26	1.13	0.953	0.416	2.18	No	0.91	0.9525	Lymphocyte activation	NM_001657.2:547
HDAC6-mRNA	0.0106	0.0985	-0.182	0.204	1.01	0.881	1.15	No	0.914	0.955375	Growth Factor Signaling	NM_001321225.1:470
PHLDA2-mRNA	0.0419	0.424	-0.789	0.872	1.03	0.579	1.83	No	0.922	0.961324	Differentiation and Maintenance of Myeloid Cells	NM_003311.3:323
FBP1-mRNA	-0.0173	0.18	-0.37	0.335	0.988	0.774	1.26	No	0.924	0.961324	Metabolism	NM_000507.3:590
SOCS2-mRNA	-0.0253	0.263	-0.54	0.49	0.983	0.688	1.4	No	0.924	0.961324	Growth Factor Signaling	NM_003877.3:1020
FCER2-mRNA	0.0254	0.27	-0.503	0.554	1.02	0.705	1.47	No	0.925	0.961324	Growth Factor Signaling	NM_002002.4:420
PRG2-mRNA	0.0382	0.407	-0.759	0.836	1.03	0.591	1.78	No	0.926	0.961324	Pathogen Response	NM_002728.4:256
S100A9-mRNA	0.0186	0.204	-0.381	0.419	1.01	0.768	1.34	No	0.928	0.96209	Differentiation and Maintenance of Myeloid Cells	NM_002965.2:75
CCL27-mRNA	0.00808	0.0921	-0.172	0.189	1.01	0.887	1.14	No	0.93	0.962853	Chemokine signaling	NM_006664.2:304
CCL25-mRNA	0.028	0.368	-0.693	0.749	1.02	0.618	1.68	No	0.94	0.970753	Chemokine signaling	NM_005624.2:325
VRK2-mRNA	-0.00741	0.0992	-0.202	0.187	0.995	0.869	1.14	No	0.941	0.970753	Cell Cycle and Apoptosis	NM_006296.3:875
SLC16A6-mRNA	0.0194	0.264	-0.497	0.536	1.01	0.708	1.45	No	0.942	0.970753	Metabolism	NM_001174166.1:855
PRDX3-mRNA	-0.00961	0.136	-0.277	0.257	0.993	0.826	1.2	No	0.944	0.970753	Metabolism	NM_014098.3:963
CD180-mRNA	0.0179	0.255	-0.482	0.518	1.01	0.716	1.43	No	0.944	0.970753	TLR signaling	NM_005582.2:1036
MS4A1-mRNA	-0.0161	0.234	-0.475	0.443	0.989	0.72	1.36	No	0.946	0.971217	Differentiation and Maintenance of Myeloid Cells	NM_152866.2:620
THBD-mRNA	-0.0198	0.298	-0.603	0.564	0.986	0.658	1.48	No	0.947	0.971217	Cell Migration and Adhesion, Complement Activation	NM_000361.2:1246
FCGR1A-mRNA	-0.0231	0.361	-0.731	0.685	0.984	0.602	1.61	No	0.949	0.97196	Antigen Presentation, Fc Receptor Signaling, Interferon Signaling, Lymphocyte activation	NM_000566.3:842
CCRL2-mRNA	0.0158	0.259	-0.492	0.524	1.01	0.711	1.44	No	0.952	0.973723	Chemokine signaling	NM_003965.4:1110
COL11A1-mRNA	0.0284	0.499	-0.95	1.01	1.02	0.518	2.01	No	0.955	0.975483	ECM remodeling	NM_001854.3:674
C1QC-mRNA	-0.0224	0.45	-0.905	0.86	0.985	0.534	1.82	No	0.961	0.980297	Complement Activation	NM_001114101.1:608
IL1RN-mRNA	0.0119	0.258	-0.494	0.517	1.01	0.71	1.43	No	0.963	0.981024	Cytokine Signaling	NM_000577.3:480
EGF-mRNA	0.00874	0.208	-0.399	0.417	1.01	0.758	1.33	No	0.967	0.983784	Angiogenesis, Cytokine Signaling, Fc Receptor Signaling, Growth Factor Signaling, Lymphocyte activation	NM_001963.4:1022
SPHK1-mRNA	-0.0152	0.403	-0.804	0.774	0.99	0.573	1.71	No	0.97	0.98552	Angiogenesis, Metabolism	NM_021972.2:895
SERPINB2-mRNA	0.0196	0.669	-1.29	1.33	1.01	0.409	2.52	No	0.977	0.99131	Complement Activation	NM_002575.1:305
TNFAIP6-mRNA	-0.00758	0.305	-0.605	0.59	0.995	0.657	1.51	No	0.98	0.992419	Cytokine Signaling	NM_007115.2:250
C1QB-mRNA	-0.00918	0.396	-0.784	0.766	0.994	0.581	1.7	No	0.982	0.992419	Complement Activation	NM_000491.3:819
CTNNB1-mRNA	-0.00186	0.0829	-0.164	0.161	0.999	0.892	1.12	No	0.982	0.992419	Angiogenesis, Growth Factor Signaling, Pathogen Response	NM_001098210.1:1815
HAVCR2-mRNA	-0.00446	0.288	-0.569	0.56	0.997	0.674	1.47	No	0.988	0.994917	Cytokine Signaling, TH1 Activation	NM_032782.3:955
IRF4-mRNA	0.00273	0.181	-0.351	0.357	1	0.784	1.28	No	0.988	0.994917	Interferon Signaling	NM_002460.1:325
TRAF1-mRNA	-0.00261	0.203	-0.401	0.396	0.998	0.757	1.32	No	0.99	0.994917	Cytokine Signaling	NM_005658.3:3735
TLR5-mRNA	-0.00354	0.311	-0.614	0.607	0.998	0.654	1.52	No	0.991	0.994917	TLR signaling	NM_003268.5:2863
TNFRSF11A-mRNA	-0.00304	0.273	-0.539	0.533	0.998	0.688	1.45	No	0.991	0.994917	Cytokine Signaling	NM_003839.3:226
HMGB1-mRNA	-0.00118	0.141	-0.278	0.276	0.999	0.825	1.21	No	0.993	0.995613	Pathogen Response, TLR signaling	NM_002128.4:2916
CD86-mRNA	0.000201	0.17	-0.332	0.332	1	0.794	1.26	No	0.999	1	Cell Migration and Adhesion, Fc Receptor Signaling, Growth Factor Signaling, Lymphocyte activation, T-cell Activation and Checkpoint Signaling, TLR signaling	NM_175862.3:1265
OLR1-mRNA	1.7e-16	0.574	-1.12	1.12	1	0.459	2.18	No	1	1	Cell Migration and Adhesion	NM_002543.3:295
